# Application of polygenic scores to a deeply phenotyped sample enriched for substance use disorders reveals extensive pleiotropy with psychiatric and medical traits

**DOI:** 10.1101/2024.01.22.24301615

**Authors:** Emily E. Hartwell, Zeal Jinwala, Jackson Milone, Sarah Ramirez, Joel Gelernter, Henry R. Kranzler, Rachel L. Kember

## Abstract

Co-occurring psychiatric, medical, and substance use disorders (SUDs) are common, but the complex pathways leading to such comorbidities are poorly understood. A greater understanding of genetic influences on this phenomenon could inform precision medicine efforts. We used the Yale-Penn dataset, a cross-sectional sample enriched for individuals with SUDs, to examine pleiotropic effects of genetic liability for psychiatric and medical traits. Participants completed an in-depth interview that provides information on demographics, environment, medical illnesses, and psychiatric and SUDs. Polygenic scores (PGS) for psychiatric disorders and medical traits were calculated in European-ancestry (EUR; n=5,691) participants and, when discovery datasets were available, for African-ancestry (AFR; n=4,918) participants. Phenome-wide association studies (PheWAS) were then conducted. In AFR participants, the only PGS with significant associations was bipolar disorder (BD), all of which were with substance use phenotypes. In EUR participants, PGS for major depressive disorder (MDD), generalized anxiety disorder (GAD), post-traumatic stress disorder (PTSD), schizophrenia (SCZ), body mass index (BMI), coronary artery disease (CAD), and type 2 diabetes (T2D) all showed significant associations, the majority of which were with phenotypes in the substance use categories. For instance, PGS_MDD_ was associated with over 200 phenotypes, 15 of which were depression-related (e.g., depression criterion count), 55 of which were other psychiatric phenotypes, and 126 of which were substance use phenotypes; and PGS_BMI_ was associated with 138 phenotypes, 105 of which were substance related. Genetic liability for psychiatric and medical traits is associated with numerous phenotypes across multiple categories, indicative of the broad genetic liability of these traits.

## Supplementary Tables for "Application of polygenic scores to a deeply phenotyped sample enriched for substance use disorders reveals extensive pleiotropy with psychiatric and medical traits" (part 1 of 2)

### Sheet: Table of Contents
Table of contents
Supplementary Table 1: GWAS of psychiatric and medical disorders used for PGS calculation
Supplementary Table 2: Demographics for psychiatric and medical disorders in Yale-Penn Sample
Supplementary Table 3: PheWAS results for bipolar PGS in African Ancestry
Supplementary Table 4: PheWAS results for major depressive disorder PGS in African Ancestry
Supplementary Table 5: PheWAS results for generalized anxiety disorder PGS in African Ancestry
Supplementary Table 6: PheWAS results for post traumatic stress disorder PGS in African Ancestry
Supplementary Table 7: PheWAS results for schizophrenia PGS in African Ancestry
Supplementary Table 8: PheWAS results for bipolar PGS in European Ancestry
Supplementary Table 9: PheWAS results for major depressive disorder PGS in European Ancestry
Supplementary Table 10: PheWAS results for generalized anxiety disorder PGS in European Ancestry
Supplementary Table 11: PheWAS results for post traumatic stress disorder PGS in European Ancestry
Supplementary Table 12: PheWAS results for schizophrenia PGS in European Ancestry
Supplementary Table 13: PheWAS results for Tourette's Syndrome PGS in European Ancestry
Supplementary Table 14: PheWAS results for Anorexia PGS in European Ancestry
Supplementary Table 15: PheWAS results for Autism Spectrum Disorder PGS in European Ancestry
Supplementary Table 16: PheWAS results for Obsessive-Compulsive Disorder PGS in European Ancestry
Supplementary Table 17: PheWAS results for Panic Disorder PGS in European Ancestry
Supplementary Table 18: PheWAS results for Body-mass Index PGS in European Ancestry
Supplementary Table 19: PheWAS results for coronary artery disease PGS in European Ancestry
Supplementary Table 20: PheWAS results for Type II Diabetes PGS in European Ancestry
Supplementary Table 21: Number of associations that pass Bonferroni correction per domain for each PGS with significant associations

### Sheet: STable 1
Supplementary Table 1: GWAS of psychiatric and medical disorders used for PGS calculation
Phenotype	Study title	PMID	Cohort information	Sample size
European Ancestry
Self-reported and clinical diagnosis of Anorexia Nervosa	Watson, et al. 2019 Nature	31308545	FREEZE 2 AN sample	N(cases) = 16992
				N(controls) = 55525
ICD Diagnosis of ASD	Grove, et al. 2019 Nature Genetics	30804558	iPSYCH-PGC meta-analysis	N(cases) = 18381
				N(controls) = 27969
Bipolar I or Bipolar II diagnosis	Mullins, et al. 2021 Nature Genetics	34002096	Dataset comprises 57 cohorts	N(cases) = 41917
				N(controls) = 371549
GAD-2 scores	Levey, et al. 2020 American Journal of Psychiatry	31906708	MVP	N = 175163
Major Depression Diagnosis	Als, et al. 2023 Nature Medicine	medrxiv	iPSYCH, other external statistics (PGC2, Howard et al, FinnGen)	N(cases) = 371184
				N(controls) = 664576
DSM-IV OCD diagnosis	IOCDF-GC and OCGAS. 2017 Nature	28761083	Meta-analysis from 7 cohorts in IOCDF-GC and OCGAS	N(cases) = 2688
				N(controls) = 7037
Lifetime diagnosis of PD according to DSM-III-R, DSM-IV, or ICD-10 criteria	Forstner, et al. 2019 Nature	31712720	Meta-analysis of 6 case-control cohorts	N(cases) = 2248
				N(controls) = 7992
Lifetime PTSD diagnosis via health records	Stein, et al. 2021 Nature Genetics	33510476	MVP	N = 214408
Schizophrenia, various: consensus diagnosis, research diagnostic interview, review of medical records, or mixed strategy	Trubetskoy, et al. 2022 Nature	35396580	Meta-analysis from 90 cohorts	N(cases) = 53386 N(controls) = 77258
DSM-based Tourette’s syndrome diagnoses	Yu, et al. 2019 American Journal of Psychiatry	30818990	Four GWAS datasets (details in paper)	N(cases) = 4819
				N(controls) = 9488
BMI	Yengo, et al. 2018 Human Molecular Genetics	30124842	Meta-analysis of UKB and GIANT consortium statistics	N = 700,000
Cardiovascular Disease	Schunkert, et al. 2011 Nature	21378990	Meta-analysis of statistics from 14 sources	N(cases) = 22,233
				N(controls) = 64,762
Type II Diabetes	Mahajan, et al. 2022 Nature Genetics	35551307	DIAMANTE consortium	N(cases) = 180,834
				N(controls) = 1,159,055
African Ancestry
DSM-IV Bipolar I Disorder diagnosis	Bigdeli, et al. 2021 Schizophrenia Bulletin	33169155	CSP#572, GPC, COGS, BiGS	N = 8370
GAD-2 score	Levey, et al. 2020 American Journal of Psychiatry	31906708	MVP	N = 24,448
ICD diagnosis of MDD	Levey, et al. 2021 Nature Neuroscience	34045744	MVP	N(cases) = 25,843 N(controls) = 33,757
PTSD diagnosis based on a validated electronic health record algorithm	Stein, et al. 2021 Nature Genetics	33510476	MVP	N = 51,036
Diagnosis of schizophrenia or schizoaffective disorder based on semi-structured clinical interview	Trubetskoy, et al. 2022 Nature	35396580	Meta-analysis from 9 cohorts	N(cases) = 6152 N(controls) = 3918 controls

### Sheet: STable 2
Supplementary Table 2: Demographics for psychiatric and medical disorders in Yale-Penn Sample
	Psychiatric disorders							Medical conditions
	BD	GAD	MDD	OCD	PD	PTSD	SCZ	CAD	T2D	BMI
African (N=4851)
N cases (% of total)	215 (4.43%)	37 (0.76%)	503 (10.37%)	89 (1.83%)	134 (2.76%)	627 (12.93%)	6 (0.12%)	192 (3.96%)	412 (8.49%)	Mean	28.88 (6.14)
N males (% of cases)	121 (56.28%)	17 (45.95%)	231 (46.2%)	39 (43.82%)	55 (41.04%)	302 (48.17%)	5 (83.33%)	109 (56.77%)	207 (50.24%)	Mean males (sd)	27.95 (5.27)
Mean age (sd)	40.31 (9.84)	40.14 (9.25)	41.03 (9.25)	39.29 (10.45)	40.3 (9.01)	41.17 (9.61)	40.83 (5.19)	48.43 (9.23)	47.66 (9.56)	Mean females (sd)	30.04 (6.91)
European (N=5424)
N cases (% of total)	275 (5.07%)	108 (1.99%)	791(14.58%)	150 (2.77%)	383 (7.06%)	715 (13.18%)	2 (0.04%)	179 (3.30%)	269 (4.96%)	Mean	26.98 (5.43)
N males (% of cases)	145 (52.72%)	52 (48.15%)	330 (41.92%)	62 (41.33%)	172 (44.91%)	322 (45.03%)	1 (50%)	105 (58.66%)	160 (59.48%)	Mean males (sd)	27.16 (4.75)
Mean age (sd)	36.71 (11.68)	34.16 (12.43)	41.65 (13.42)	36.05 (11.43)	37.05 (10.91)	38.26 (11.05)	38 (22.62)	50.55 (13.38)	48.56 (11.57)	Mean females (sd)	26.74 (6.20)

### Sheet: STable 3
Supplementary Table 3: PheWAS results for bipolar PGS in African Ancestry
			Bipolar Disorder										Bipolar Disorder as a covariate
Group	Simple Description	Type	beta	SE	OR	p	n_total	n_cases	n_controls	p.value	bonferroni	fdr	beta	SE	OR	p	n_total	n_cases	n_controls	p.value	bonferroni	fdr
Cocaine	Abuse criteria: Continued use despite social/interpersonal problems	logistic	0.132625	0.031235	1.14182	2.17571e-05	4847	2637	2210	TRUE	TRUE	TRUE	0.132301	0.0314637	1.14145	2.61231e-05	4839	2629	2210	TRUE	TRUE	TRUE
Cocaine	Criteria: Unsuccessful effort to decrease use	logistic	0.126421	0.0321857	1.13476	8.57049e-05	4847	2975	1872	TRUE	TRUE	TRUE	0.126259	0.0323301	1.13458	9.41045e-05	4839	2967	1872	TRUE	FALSE	TRUE
Cocaine	Regularly use	logistic	0.129723	0.0330351	1.13851	8.60736e-05	4847	3092	1755	TRUE	TRUE	TRUE	0.129555	0.0332012	1.13832	9.53545e-05	4839	3084	1755	TRUE	FALSE	TRUE
Cocaine	Cocaine Abuse	logistic	0.12629	0.0322378	1.13461	8.94923e-05	4847	2924	1923	TRUE	FALSE	TRUE	0.125986	0.0324291	1.13427	0.00010234	4839	2916	1923	TRUE	FALSE	TRUE
Cocaine	Abuse criteria: Failure to fulfill obligations	logistic	0.115788	0.0311224	1.12276	0.000198912	4847	2000	2847	TRUE	FALSE	TRUE	0.11325	0.0313548	1.11991	0.000303991	4839	1992	2847	TRUE	FALSE	TRUE
Cocaine	DSM-5 criterion count	linear	0.248423	0.0668361	NA	0.000203963	4851	NA	NA	TRUE	FALSE	TRUE	0.2391	0.0664346	NA	0.000322603	4843	NA	NA	TRUE	FALSE	TRUE
Environment	Household members cigarette smokers	logistic	0.124579	0.0341733	1.13267	0.000266879	4439	3039	1400	TRUE	FALSE	TRUE	0.124613	0.0342266	1.13271	0.00027178	4435	3035	1400	TRUE	FALSE	TRUE
Cocaine	Criteria: Continued use despite physical/psychological problems	logistic	0.114229	0.0315057	1.12101	0.000288213	4847	2758	2089	TRUE	FALSE	TRUE	0.113811	0.0317007	1.12054	0.000330445	4839	2750	2089	TRUE	FALSE	TRUE
Cocaine	Two withdrawal symptoms occurred together	logistic	0.109099	0.0305759	1.11527	0.000359544	4847	2201	2646	TRUE	FALSE	TRUE	0.106628	0.0308106	1.11252	0.000538629	4839	2195	2644	TRUE	FALSE	TRUE
Cocaine	Cocaine use disorder (DSM-5)	logistic	0.117728	0.0331581	1.12494	0.000384503	4801	3056	1745	TRUE	FALSE	TRUE	0.117575	0.0333275	1.12477	0.000418908	4793	3048	1745	TRUE	FALSE	TRUE
Cocaine	Frequent use	logistic	0.111149	0.0318627	1.11756	0.000485999	4847	2824	2023	TRUE	FALSE	TRUE	0.110793	0.0320174	1.11716	0.000539358	4839	2816	2023	TRUE	FALSE	TRUE
Cocaine	Cocaine Dependence (DSM-IV)	logistic	0.11566	0.033323	1.12261	0.000518781	4683	2936	1747	TRUE	FALSE	TRUE	0.115496	0.0335038	1.12243	0.000566346	4675	2928	1747	TRUE	FALSE	TRUE
Cocaine	Abuse criteria: Use in hazardous situations	logistic	0.109129	0.0318392	1.11531	0.000609152	4847	2829	2018	TRUE	FALSE	TRUE	0.10867	0.0320189	1.11479	0.000688955	4839	2821	2018	TRUE	FALSE	TRUE
Opiate	Ever used: Opiates	logistic	0.10424	0.0315935	1.10987	0.000968858	4844	1862	2982	TRUE	FALSE	TRUE	0.105522	0.0316826	1.11129	0.000866615	4836	1857	2979	TRUE	FALSE	TRUE
Cocaine	Sought treatment	logistic	0.100773	0.0310185	1.10603	0.00115893	4847	2563	2284	TRUE	FALSE	TRUE	0.0958946	0.0312157	1.10064	0.00212632	4839	2559	2280	TRUE	FALSE	FALSE
Cocaine	Ever used: Cocaine	logistic	0.11127	0.0347174	1.1177	0.00135055	4847	3359	1488	TRUE	FALSE	TRUE	0.111168	0.0348758	1.11758	0.00143484	4839	3351	1488	TRUE	FALSE	FALSE
Cocaine	Criteria: Time spent obtaining/using	logistic	0.0992627	0.0310316	1.10436	0.00138019	4847	2604	2243	TRUE	FALSE	TRUE	0.0962579	0.0312123	1.10104	0.00204259	4839	2597	2242	TRUE	FALSE	FALSE
Demographics	Household income	linear	-0.0860629	0.0271262	NA	0.00151987	4812	NA	NA	TRUE	FALSE	TRUE	-0.0848021	0.0271405	NA	0.00179135	4804	NA	NA	TRUE	FALSE	FALSE
Cocaine	Withdrawal symptom: Increased appetite	logistic	0.0985442	0.0312647	1.10356	0.00162192	4847	1807	3040	TRUE	FALSE	TRUE	0.0967712	0.0313647	1.10161	0.0020331	4839	1801	3038	TRUE	FALSE	FALSE
Cocaine	Criteria: Withdrawal	logistic	0.0951957	0.0305232	1.09987	0.00181588	4847	2309	2538	TRUE	FALSE	FALSE	0.0931965	0.0307672	1.09768	0.00245297	4839	2302	2537	TRUE	FALSE	FALSE
Tobacco	Withdrawal symptom: Depressed mood	logistic	0.110122	0.0358591	1.11641	0.00213361	4850	1095	3755	TRUE	FALSE	FALSE	0.106785	0.0362572	1.11269	0.00322737	4842	1090	3752	TRUE	FALSE	FALSE
Alcohol	Withdrawal symptom: Restlessness	logistic	0.106289	0.0349882	1.11214	0.00238275	4850	1177	3673	TRUE	FALSE	FALSE	0.0994257	0.0354467	1.10454	0.00503261	4842	1173	3669	TRUE	FALSE	FALSE
Cocaine	Withdrawal symptom: Sum	linear	0.142167	0.0470127	NA	0.00250749	4851	NA	NA	TRUE	FALSE	FALSE	0.133213	0.0465412	NA	0.00422436	4843	NA	NA	TRUE	FALSE	FALSE
Cocaine	Criteria: Reduction in other activties	logistic	0.0928716	0.0309773	1.09732	0.00271706	4847	2419	2428	TRUE	FALSE	FALSE	0.0921403	0.0311922	1.09652	0.00313726	4839	2411	2428	TRUE	FALSE	FALSE
Cocaine	Withdrawal symptom: Slowed down	logistic	0.101444	0.033981	1.10677	0.00283276	4847	1294	3553	TRUE	FALSE	FALSE	0.0988313	0.0343076	1.10388	0.00396738	4839	1287	3552	TRUE	FALSE	FALSE
Cocaine	Withdrawal symptom: Intefere with functioining	logistic	0.0914523	0.0311818	1.09576	0.00335844	4847	1884	2963	TRUE	FALSE	FALSE	0.0915131	0.0314754	1.09583	0.00364391	4839	1877	2962	TRUE	FALSE	FALSE
Cocaine	Withdrawal symptom: Sleepy	logistic	0.0896762	0.0307881	1.09382	0.00358334	4847	2049	2798	TRUE	FALSE	FALSE	0.0864643	0.0310322	1.09031	0.00533164	4839	2042	2797	TRUE	FALSE	FALSE
Alcohol	Withdrawal symptom: Depressed mood	logistic	0.0975533	0.0337629	1.10247	0.00386018	4850	1316	3534	TRUE	FALSE	FALSE	0.0917152	0.034169	1.09605	0.00727113	4842	1311	3531	TRUE	FALSE	FALSE
Alcohol	Reaction: Nausea	logistic	0.14235	0.0494588	1.15298	0.00400004	4850	507	4343	TRUE	FALSE	FALSE	0.144743	0.0497768	1.15574	0.00363936	4842	504	4338	TRUE	FALSE	FALSE
Cocaine	Criteria: Used more than intended	logistic	0.0893692	0.0312578	1.09348	0.00424842	4847	2720	2127	TRUE	FALSE	FALSE	0.0875741	0.0314139	1.09152	0.00530757	4839	2712	2127	TRUE	FALSE	FALSE
Cocaine	Withdrawal symptom: Restlessness	logistic	0.0858384	0.0311188	1.08963	0.00580831	4847	1874	2973	TRUE	FALSE	FALSE	0.0809814	0.0314504	1.08435	0.010027	4839	1868	2971	TRUE	FALSE	FALSE
Tobacco	Sought treatment	logistic	0.101059	0.0367924	1.10634	0.00601933	4850	1026	3824	TRUE	FALSE	FALSE	0.096142	0.0369324	1.10092	0.00923609	4842	1024	3818	TRUE	FALSE	FALSE
Opiate	Symptom of use: Decreased social contact	logistic	0.115537	0.042112	1.12248	0.00607777	4844	722	4122	TRUE	FALSE	FALSE	0.115747	0.0422101	1.12271	0.00610365	4836	721	4115	TRUE	FALSE	FALSE
Medical	Number of inpatient psychiatric treatment times	linear	0.186878	0.0682986	NA	0.00623838	4808	NA	NA	TRUE	FALSE	FALSE	0.178277	0.0679863	NA	0.00876276	4801	NA	NA	TRUE	FALSE	FALSE
Alcohol	Two withdrawal symptoms occurred together	logistic	0.0904034	0.0331271	1.09462	0.00635299	4850	1398	3452	TRUE	FALSE	FALSE	0.0854145	0.0335865	1.08917	0.0109866	4842	1392	3450	TRUE	FALSE	FALSE
Environment	Aware of household members using drugs and alcohol	logistic	0.0845793	0.0317286	1.08826	0.00768256	4440	2457	1983	TRUE	FALSE	FALSE	0.0823225	0.0318168	1.08581	0.00967065	4436	2454	1982	TRUE	FALSE	FALSE
Alcohol	Criteria: Withdrawal	logistic	0.0846506	0.0321883	1.08834	0.00854203	4850	1557	3293	TRUE	FALSE	FALSE	0.0795343	0.0326287	1.08278	0.0147868	4842	1551	3291	TRUE	FALSE	FALSE
Gambling	Criteria: Jeopardized relationships	logistic	0.167518	0.0645245	1.18237	0.00942623	4809	295	4514	TRUE	FALSE	FALSE	0.16152	0.0646928	1.1753	0.0125345	4805	295	4510	TRUE	FALSE	FALSE
Other drug	Ever used: Combination	logistic	0.111544	0.0436439	1.118	0.010595	4835	695	4140	TRUE	FALSE	FALSE	0.111652	0.0437847	1.11812	0.010772	4827	693	4134	TRUE	FALSE	FALSE
Demographics	Ever married	logistic	-0.107232	0.0426853	0.898317	0.0119998	4851	702	4149	TRUE	FALSE	FALSE	-0.104766	0.0427384	0.900535	0.0142327	4843	702	4141	TRUE	FALSE	FALSE
Opiate	Age at desire	linear	-0.798178	0.318274	NA	0.0123823	685	NA	NA	TRUE	FALSE	FALSE	-0.787845	0.319389	NA	0.0138853	683	NA	NA	TRUE	FALSE	FALSE
Alcohol	Withdrawal symptom: Anxiety	logistic	0.0904013	0.036176	1.09461	0.012457	4850	1081	3769	TRUE	FALSE	FALSE	0.0865876	0.0367086	1.09045	0.0183351	4842	1077	3765	TRUE	FALSE	FALSE
ADHD	Age at diagnosis	linear	0.319742	0.129133	NA	0.013493	803	NA	NA	TRUE	FALSE	FALSE	0.317364	0.129621	NA	0.0145674	801	NA	NA	TRUE	FALSE	FALSE
Conduct Disorder	Criteria: Physically cruel to animals	logistic	-0.142968	0.0579754	0.866782	0.0136626	4833	352	4481	TRUE	FALSE	FALSE	-0.136424	0.0583149	0.872473	0.0193132	4828	351	4477	TRUE	FALSE	FALSE
Environment	Frequent drug/alcohol use in household	logistic	0.0780023	0.0317064	1.08113	0.0138882	4440	1978	2462	TRUE	FALSE	FALSE	0.0751979	0.0318413	1.0781	0.0181937	4436	1976	2460	TRUE	FALSE	FALSE
Opiate	Abuse criteria: Continued use despite social/interpersonal problems	logistic	0.0983883	0.0403308	1.10339	0.0147064	4844	806	4038	TRUE	FALSE	FALSE	0.0955959	0.0404149	1.10031	0.0180125	4836	805	4031	TRUE	FALSE	FALSE
Medical	Years: Heroin	linear	0.206678	0.0860574	NA	0.0163601	4832	NA	NA	TRUE	FALSE	FALSE	0.208825	0.0862653	NA	0.0155262	4824	NA	NA	TRUE	FALSE	FALSE
Other drug	Regularly use	logistic	0.101427	0.0425563	1.10675	0.0171552	4835	710	4125	TRUE	FALSE	FALSE	0.104638	0.0427485	1.11031	0.0143752	4827	706	4121	TRUE	FALSE	FALSE
Opiate	Sought treatment	logistic	0.0966592	0.0405597	1.10148	0.017166	4844	791	4053	TRUE	FALSE	FALSE	0.0951698	0.0406079	1.09985	0.0190973	4836	791	4045	TRUE	FALSE	FALSE
Opiate	Criteria: Reduction in other activties	logistic	0.099165	0.0418157	1.10425	0.0177171	4844	737	4107	TRUE	FALSE	FALSE	0.0965474	0.0418951	1.10136	0.0211946	4836	736	4100	TRUE	FALSE	FALSE
Cocaine	Withdrawal symptom: Length time multiple symptoms	linear	1.66417	0.720284	NA	0.0209584	2165	NA	NA	TRUE	FALSE	FALSE	1.62102	0.720272	NA	0.0245138	2161	NA	NA	TRUE	FALSE	FALSE
Other drug	Criteria: Continued use despite physical/psychological problems	logistic	0.11831	0.0516222	1.12559	0.0219141	4835	446	4389	TRUE	FALSE	FALSE	0.116395	0.0517813	1.12344	0.0245876	4827	446	4381	TRUE	FALSE	FALSE
Mania	Criteria: Decreased need for sleep	logistic	0.177642	0.0778978	1.1944	0.0225812	4816	186	4630	TRUE	FALSE	FALSE	0.163687	0.0964239	1.17785	0.0895871	4816	186	4630	FALSE	FALSE	FALSE
Medical	Cancer	logistic	0.232994	0.102663	1.26237	0.0232374	4850	106	4744	TRUE	FALSE	FALSE	0.234115	0.102589	1.26379	0.0224847	4842	106	4736	TRUE	FALSE	FALSE
Alcohol	Withdrawal symptom: Shaking	logistic	0.0959136	0.0432692	1.10066	0.0266455	4850	676	4174	TRUE	FALSE	FALSE	0.0940305	0.0435799	1.09859	0.0309545	4842	672	4170	TRUE	FALSE	FALSE
Demographics	Education	linear	-0.0277123	0.0125502	NA	0.0272825	4848	NA	NA	TRUE	FALSE	FALSE	-0.0272113	0.0125497	NA	0.030186	4840	NA	NA	TRUE	FALSE	FALSE
Other drug	Sought treatment	logistic	0.0903605	0.0409534	1.09457	0.0273544	3232	914	2318	TRUE	FALSE	FALSE	0.0861026	0.0411508	1.08992	0.0364059	3225	912	2313	TRUE	FALSE	FALSE
Alcohol	Withdrawal symptom: Increased heart rate	logistic	0.0853442	0.038965	1.08909	0.0285041	4850	881	3969	TRUE	FALSE	FALSE	0.0797208	0.0392691	1.08298	0.0423446	4842	879	3963	TRUE	FALSE	FALSE
Gambling	Criteria: Increased money to achieve desired excitement	logistic	0.098214	0.0451148	1.1032	0.0294822	4809	648	4161	TRUE	FALSE	FALSE	0.092537	0.0453998	1.09695	0.0415231	4805	648	4157	TRUE	FALSE	FALSE
Opiate	Withdrawal symptom: Chills	logistic	0.0880365	0.0406771	1.09203	0.0304429	4844	783	4061	TRUE	FALSE	FALSE	0.0869394	0.0407979	1.09083	0.0330911	4836	781	4055	TRUE	FALSE	FALSE
Cocaine	Withdrawal symptom: Oversleeping	logistic	0.0684356	0.0318182	1.07083	0.0314896	4847	1649	3198	TRUE	FALSE	FALSE	0.0648505	0.031997	1.067	0.0426865	4839	1642	3197	TRUE	FALSE	FALSE
Conduct Disorder	Truancy, suspended or expelled from school	logistic	0.0825584	0.0384964	1.08606	0.031987	4833	3885	948	TRUE	FALSE	FALSE	0.0816659	0.0385415	1.08509	0.0340985	4828	3880	948	TRUE	FALSE	FALSE
Alcohol	Withdrawal symptom: Weakness	logistic	0.0750044	0.035132	1.07789	0.0327667	4850	1158	3692	TRUE	FALSE	FALSE	0.0672962	0.0356317	1.06961	0.0589371	4842	1154	3688	FALSE	FALSE	FALSE
Cocaine	Criteria: Tolerance	logistic	0.065671	0.0308328	1.06788	0.0331791	4847	2089	2758	TRUE	FALSE	FALSE	0.0602236	0.031055	1.06207	0.05247	4839	2085	2754	FALSE	FALSE	FALSE
Mania	Criteria: Impairment	logistic	0.128032	0.0602096	1.13659	0.0334665	4816	323	4493	TRUE	FALSE	FALSE	0.156793	0.0925188	1.16975	0.0901285	4816	323	4493	FALSE	FALSE	FALSE
Other drug	Abuse criteria: Continued use despite social/interpersonal problems	logistic	0.109712	0.0515979	1.11596	0.0334789	4836	445	4391	TRUE	FALSE	FALSE	0.110578	0.0516932	1.11692	0.0324256	4828	445	4383	TRUE	FALSE	FALSE
Opiate	Withdrawal symptom: Stomach ache	logistic	0.0890656	0.0421008	1.09315	0.0343846	4844	724	4120	TRUE	FALSE	FALSE	0.0881806	0.0422263	1.09219	0.0367717	4836	722	4114	TRUE	FALSE	FALSE
Medical	Years: Cocaine	linear	0.255105	0.120851	NA	0.0348323	4804	NA	NA	TRUE	FALSE	FALSE	0.245653	0.120715	NA	0.0419069	4797	NA	NA	TRUE	FALSE	FALSE
Alcohol	Sought treatment	logistic	0.0652164	0.030907	1.06739	0.0348511	4850	2219	2631	TRUE	FALSE	FALSE	0.0601981	0.0311672	1.06205	0.0534268	4842	2215	2627	FALSE	FALSE	FALSE
Alcohol	Criteria: Unsuccessful effort to decrease use	logistic	0.0648556	0.0307813	1.067	0.0351195	4850	2769	2081	TRUE	FALSE	FALSE	0.0614595	0.0310263	1.06339	0.0476041	4842	2764	2078	TRUE	FALSE	FALSE
Demographics	Separated	logistic	0.124472	0.0592725	1.13255	0.0357287	4851	329	4522	TRUE	FALSE	FALSE	0.122493	0.0594143	1.13031	0.0392392	4843	328	4515	TRUE	FALSE	FALSE
Anti-Social Personality Disorder	Criteria: Lied to get out of trouble	logistic	0.0680681	0.032464	1.07044	0.0360179	4833	1584	3249	TRUE	FALSE	FALSE	0.0662738	0.0326663	1.06852	0.0424772	4828	1583	3245	TRUE	FALSE	FALSE
Other drug	Age of first use	linear	0.417494	0.198912	NA	0.0362248	643	NA	NA	TRUE	FALSE	FALSE	0.412404	0.19988	NA	0.0395018	640	NA	NA	TRUE	FALSE	FALSE
Alcohol	Alcohol Dependence (DSM-IV)	logistic	0.0739264	0.0353011	1.07673	0.0362453	4049	2618	1431	TRUE	FALSE	FALSE	0.0694781	0.035639	1.07195	0.0512362	4042	2612	1430	FALSE	FALSE	FALSE
Alcohol	Withdrawal symptom: Nausea	logistic	0.0937772	0.0447991	1.09832	0.0363238	4850	625	4225	TRUE	FALSE	FALSE	0.0910087	0.0452142	1.09528	0.044132	4842	622	4220	TRUE	FALSE	FALSE
Depression	Length of severe episode	linear	-6.2675	3.00996	NA	0.0374215	2493	NA	NA	TRUE	FALSE	FALSE	-6.42103	3.00263	NA	0.0325765	2490	NA	NA	TRUE	FALSE	FALSE
Alcohol	Alcohol use disorder (DSM-5)	logistic	0.0723781	0.0350289	1.07506	0.0388057	4549	3192	1357	TRUE	FALSE	FALSE	0.0693306	0.0352885	1.07179	0.0494516	4541	3185	1356	TRUE	FALSE	FALSE
Cocaine	Withdrawal symptom: Insomnia	logistic	0.0664989	0.0323399	1.06876	0.0397586	4847	1553	3294	TRUE	FALSE	FALSE	0.0626085	0.0326861	1.06461	0.0554355	4839	1546	3293	FALSE	FALSE	FALSE
Alcohol	Withdrawal symptom: Headaches	logistic	0.0844694	0.0412477	1.08814	0.0405741	4850	763	4087	TRUE	FALSE	FALSE	0.0790043	0.0415719	1.08221	0.0573772	4842	759	4083	FALSE	FALSE	FALSE
Alcohol	Reaction: Heart palpitations	logistic	0.170123	0.0834806	1.18545	0.0415627	4850	168	4682	TRUE	FALSE	FALSE	0.175789	0.0841972	1.19219	0.0368138	4842	167	4675	TRUE	FALSE	FALSE
Tobacco	Ever used: tobacco	logistic	0.101024	0.0496516	1.1063	0.0418854	4850	4323	527	TRUE	FALSE	FALSE	0.0995293	0.0497762	1.10465	0.0455503	4842	4315	527	TRUE	FALSE	FALSE
Schizophrenia	Criteria: Social/occupational dysfunction	logistic	-0.166282	0.0819207	0.846807	0.0423774	4819	162	4657	TRUE	FALSE	FALSE	-0.175957	0.085445	0.838654	0.0394657	4811	159	4652	TRUE	FALSE	FALSE
Other drug	Other drug Abuse	logistic	0.0949759	0.0468252	1.09963	0.0425291	4836	560	4276	TRUE	FALSE	FALSE	0.0927511	0.0469456	1.09719	0.048187	4828	560	4268	TRUE	FALSE	FALSE
Gambling	Pathological Gambling	logistic	0.108762	0.0537868	1.1149	0.0431667	4851	434	4417	TRUE	FALSE	FALSE	0.115067	0.0539824	1.12195	0.0330425	4843	434	4409	TRUE	FALSE	FALSE
Opiate	Withdrawal symptom: Muscle pain	logistic	0.0854242	0.0428128	1.08918	0.0460104	4844	687	4157	TRUE	FALSE	FALSE	0.0833381	0.0428867	1.08691	0.0519902	4836	686	4150	FALSE	FALSE	FALSE
Opiate	Withdrawal symptom: Craving	logistic	0.0829371	0.0416701	1.08647	0.0465549	4844	743	4101	TRUE	FALSE	FALSE	0.0813554	0.0418045	1.08476	0.0516438	4836	741	4095	FALSE	FALSE	FALSE
Cocaine	Withdrawal symptom: Depressed mood	logistic	0.0633188	0.0318191	1.06537	0.0465951	4847	1669	3178	TRUE	FALSE	FALSE	0.0601467	0.0322145	1.06199	0.0618922	4839	1661	3178	FALSE	FALSE	FALSE
Other drug	Criteria: Time spent obtaining/using	logistic	0.103291	0.0521502	1.10881	0.0476311	4835	436	4399	TRUE	FALSE	FALSE	0.101484	0.0522917	1.10681	0.0522904	4827	436	4391	FALSE	FALSE	FALSE
Alcohol	Abuse criteria: Failure to fulfill obligations	logistic	0.0611886	0.0309287	1.0631	0.0478862	4850	1944	2906	TRUE	FALSE	FALSE	0.0565013	0.03122	1.05813	0.0703302	4842	1939	2903	FALSE	FALSE	FALSE
Gambling	Criterion count	linear	0.0640029	0.0324186	NA	0.0484086	4811	NA	NA	TRUE	FALSE	FALSE	0.0598237	0.0323634	NA	0.0645917	4807	NA	NA	FALSE	FALSE	FALSE
Opiate	Withdrawal symptom: Sum	linear	0.1348	0.0686982	NA	0.0497959	4851	NA	NA	TRUE	FALSE	FALSE	0.133774	0.0687858	NA	0.0518574	4843	NA	NA	FALSE	FALSE	FALSE
Panic Disorder	Symptom: Numbness/tingling	logistic	-0.176281	0.090146	0.838383	0.0505239	4807	133	4674	FALSE	FALSE	FALSE	-0.209915	0.0928832	0.810653	0.0238221	4804	133	4671	TRUE	FALSE	FALSE
Alcohol	Criteria: Used more than intended	logistic	0.0614952	0.0314905	1.06343	0.0508412	4850	3004	1846	FALSE	FALSE	FALSE	0.0575461	0.0317636	1.05923	0.0700323	4842	2998	1844	FALSE	FALSE	FALSE
Other drug	Other drug use disorder (DSM-5)	logistic	0.0868	0.0446693	1.09068	0.0519954	4760	630	4130	FALSE	FALSE	FALSE	0.0852346	0.0447574	1.08897	0.0568622	4753	630	4123	FALSE	FALSE	FALSE
Other drug	Other drug Dependence (DSM-IV)	logistic	0.0932514	0.0484232	1.09774	0.0541348	4775	512	4263	FALSE	FALSE	FALSE	0.0915115	0.0485428	1.09583	0.0594067	4767	512	4255	FALSE	FALSE	FALSE
Opiate	Withdrawal symptom: Increased heart rate	logistic	0.0813502	0.0423239	1.08475	0.0545951	4844	709	4135	FALSE	FALSE	FALSE	0.0821738	0.0424237	1.08564	0.0527481	4836	707	4129	FALSE	FALSE	FALSE
Conduct Disorder	Criteria: Lying	logistic	0.0691798	0.0361187	1.07163	0.0554484	4833	1093	3740	FALSE	FALSE	FALSE	0.0701737	0.0362562	1.07269	0.0529297	4828	1091	3737	FALSE	FALSE	FALSE
ADHD	Criteria: Hyperactivity-impulsivity	linear	0.066328	0.0347394	NA	0.0562827	4851	NA	NA	FALSE	FALSE	FALSE	0.0585724	0.0341386	NA	0.0862767	4843	NA	NA	FALSE	FALSE	FALSE
Opiate	DSM-5 criterion count	linear	0.100684	0.0531173	NA	0.0580847	4851	NA	NA	FALSE	FALSE	FALSE	0.0998382	0.0531986	NA	0.0606185	4843	NA	NA	FALSE	FALSE	FALSE
Medical	Ever received outpatient psychiatric treatment	logistic	0.059067	0.0312176	1.06085	0.0584768	4850	3015	1835	FALSE	FALSE	FALSE	0.0572322	0.0313858	1.0589	0.0682272	4842	3009	1833	FALSE	FALSE	FALSE
PTSD	Age at diagnosis	linear	0.414922	0.219371	NA	0.0586661	2967	NA	NA	FALSE	FALSE	FALSE	0.422387	0.219434	NA	0.0543388	2965	NA	NA	FALSE	FALSE	FALSE
Conduct Disorder	Conduct Disorder	logistic	0.162718	0.0861807	1.1767	0.0590127	4506	156	4350	FALSE	FALSE	FALSE	0.150382	0.0900701	1.16228	0.0949966	4499	156	4343	FALSE	FALSE	FALSE
Opiate	Opiate use disorder (DSM-5)	logistic	0.0701051	0.0371506	1.07262	0.0591534	4786	1012	3774	FALSE	FALSE	FALSE	0.0709802	0.0372599	1.07356	0.05678	4779	1010	3769	FALSE	FALSE	FALSE
Alcohol	DSM-5 criterion count	linear	0.111075	0.0588568	NA	0.0591923	4851	NA	NA	FALSE	FALSE	FALSE	0.0981868	0.058134	NA	0.091289	4843	NA	NA	FALSE	FALSE	FALSE
Other drug	Withdrawal symptom: Nightmares	logistic	0.170448	0.0908885	1.18584	0.0607441	4835	130	4705	FALSE	FALSE	FALSE	0.156846	0.0914806	1.16982	0.0864325	4827	130	4697	FALSE	FALSE	FALSE
Opiate	Withdrawal symptom: Eyes running	logistic	0.0950264	0.0508852	1.09969	0.0618366	4844	459	4385	FALSE	FALSE	FALSE	0.0888603	0.051065	1.09293	0.0818342	4836	459	4377	FALSE	FALSE	FALSE
Anti-Social Personality Disorder	Criteria: Deceitfulness	logistic	0.0580097	0.031287	1.05973	0.0637228	4833	1915	2918	FALSE	FALSE	FALSE	0.0559756	0.0314384	1.05757	0.074996	4828	1914	2914	FALSE	FALSE	FALSE
Marijuana	Withdrawal symptom: Sweating	logistic	0.162898	0.08794	1.17692	0.0639723	4836	147	4689	FALSE	FALSE	FALSE	0.159989	0.0886884	1.1735	0.0712389	4828	146	4682	FALSE	FALSE	FALSE
Mania	Criteria: Talkative/pressured speech	logistic	0.126632	0.0688685	1.135	0.0659526	4816	245	4571	FALSE	FALSE	FALSE	0.115034	0.0901465	1.12191	0.201929	4816	245	4571	FALSE	FALSE	FALSE
Opiate	Withdrawal symptom: Depressed mood	logistic	0.0815232	0.0446567	1.08494	0.0679175	4844	620	4224	FALSE	FALSE	FALSE	0.0777178	0.044778	1.08082	0.0826302	4836	619	4217	FALSE	FALSE	FALSE
Opiate	Regularly use	logistic	0.0656627	0.0360109	1.06787	0.0682413	4844	1103	3741	FALSE	FALSE	FALSE	0.0672202	0.0361133	1.06953	0.0626916	4836	1102	3734	FALSE	FALSE	FALSE
Gambling	Criteria: Persistant maladaptive behavior	logistic	0.0936746	0.0514794	1.0982	0.0688121	4811	477	4334	FALSE	FALSE	FALSE	0.0852026	0.0517292	1.08894	0.09954	4807	477	4330	FALSE	FALSE	FALSE
Opiate	Two withdrawal symptoms occurred together	logistic	0.0728801	0.0400525	1.0756	0.0688177	4844	815	4029	FALSE	FALSE	FALSE	0.0727208	0.0401366	1.07543	0.0700119	4836	814	4022	FALSE	FALSE	FALSE
Medical	HIV/AIDS	logistic	0.113644	0.0625636	1.12035	0.0692997	4849	292	4557	FALSE	FALSE	FALSE	0.113742	0.0627884	1.12046	0.0700605	4841	291	4550	FALSE	FALSE	FALSE
Alcohol	Number of blackouts	linear	1.17027	0.647511	NA	0.0708997	1594	NA	NA	FALSE	FALSE	FALSE	1.13333	0.647915	NA	0.0804514	1589	NA	NA	FALSE	FALSE	FALSE
Opiate	Withdrawal symptom: Nose running	logistic	0.0753846	0.0418161	1.0783	0.0714253	4844	735	4109	FALSE	FALSE	FALSE	0.0744097	0.0419345	1.07725	0.0759928	4836	733	4103	FALSE	FALSE	FALSE
Mania	Criteria: Racing thoughts	logistic	0.137475	0.0763754	1.14737	0.0718616	4816	196	4620	FALSE	FALSE	FALSE	0.148164	0.100162	1.1597	0.139075	4816	196	4620	FALSE	FALSE	FALSE
Suicide	Self harm	linear	-0.125547	0.0698277	NA	0.0722463	4851	NA	NA	FALSE	FALSE	FALSE	-0.131734	0.0698828	NA	0.0594802	4843	NA	NA	FALSE	FALSE	FALSE
Opiate	Opiate Abuse	logistic	0.0690464	0.0384983	1.07149	0.0728944	4844	917	3927	FALSE	FALSE	FALSE	0.0676221	0.0386025	1.06996	0.0798165	4836	915	3921	FALSE	FALSE	FALSE
Gambling	Criteria: Illegal acts	logistic	0.113397	0.06325	1.12008	0.0729997	4809	295	4514	FALSE	FALSE	FALSE	0.107469	0.0633945	1.11346	0.0900301	4805	295	4510	FALSE	FALSE	FALSE
Other drug	Withdrawal symptom: Increased heart rate	logistic	0.12831	0.0719626	1.13691	0.0745856	4835	215	4620	FALSE	FALSE	FALSE	0.122193	0.0724707	1.12997	0.0917753	4827	215	4612	FALSE	FALSE	FALSE
Opiate	Opiate Dependence (DSM-IV)	logistic	0.0679814	0.0382925	1.07035	0.0758448	4719	936	3783	FALSE	FALSE	FALSE	0.0674514	0.0383905	1.06978	0.0789212	4712	934	3778	FALSE	FALSE	FALSE
Gambling	Criteria: Gamble to escape from problems	logistic	0.114148	0.0646943	1.12092	0.0776624	4809	280	4529	FALSE	FALSE	FALSE	0.106663	0.0653196	1.11256	0.102483	4805	280	4525	FALSE	FALSE	FALSE
Other drug	DSM-5 criterion count	linear	0.0690426	0.0394427	NA	0.0801037	4851	NA	NA	FALSE	FALSE	FALSE	0.0687467	0.0395151	NA	0.081965	4843	NA	NA	FALSE	FALSE	FALSE
Alcohol	Abuse criteria: Continued use despite social/interpersonal problems	logistic	0.0533463	0.0306424	1.05479	0.0816952	4850	2521	2329	FALSE	FALSE	FALSE	0.0508673	0.03092	1.05218	0.0999445	4842	2514	2328	FALSE	FALSE	FALSE
Gambling	Criteria: Preoccupation	logistic	0.0625266	0.036337	1.06452	0.0852977	4811	1124	3687	FALSE	FALSE	FALSE	0.0605752	0.0364702	1.06245	0.0967239	4807	1124	3683	FALSE	FALSE	FALSE
Environment	Childhood Adversity	logistic	0.0559597	0.0325672	1.05756	0.0857451	4440	1652	2788	FALSE	FALSE	FALSE	0.0532705	0.0327597	1.05471	0.103928	4436	1652	2784	FALSE	FALSE	FALSE
Medical	Hospital: pneumonia	logistic	0.130046	0.0757246	1.13888	0.0859147	4851	197	4654	FALSE	FALSE	FALSE	0.128702	0.0758137	1.13735	0.0895825	4843	197	4646	FALSE	FALSE	FALSE
Stimulants	Criteria: Time spent obtaining/using	logistic	0.172237	0.100351	1.18796	0.0861	4835	113	4722	FALSE	FALSE	FALSE	0.160551	0.101035	1.17416	0.112048	4827	113	4714	FALSE	FALSE	FALSE
Medical	Any other illness	logistic	0.0629236	0.0368424	1.06495	0.0876531	4849	1049	3800	FALSE	FALSE	FALSE	0.059692	0.0370161	1.06151	0.106832	4841	1047	3794	FALSE	FALSE	FALSE
Other drug	Withdrawal symptom: Oversleeping	logistic	0.115658	0.0678501	1.12261	0.0882665	4835	250	4585	FALSE	FALSE	FALSE	0.110169	0.0679619	1.11647	0.105009	4827	250	4577	FALSE	FALSE	FALSE
Tobacco	Fagerstr√∂m Test for Nicotine Dependence	linear	0.0653151	0.038434	NA	0.0893067	4851	NA	NA	FALSE	FALSE	FALSE	0.0602289	0.0383334	NA	0.116205	4843	NA	NA	FALSE	FALSE	FALSE
Opiate	Withdrawal symptom: Intefere with functioining	logistic	0.0690115	0.0406463	1.07145	0.0895349	4844	784	4060	FALSE	FALSE	FALSE	0.0681457	0.0407544	1.07052	0.0945033	4836	782	4054	FALSE	FALSE	FALSE
Opiate	Criteria: Used more than intended	logistic	0.0676732	0.03986	1.07002	0.0895504	4844	825	4019	FALSE	FALSE	FALSE	0.0661409	0.0399829	1.06838	0.0980808	4836	823	4013	FALSE	FALSE	FALSE
Opiate	Age of first use	linear	-0.243377	0.143357	NA	0.0897623	1586	NA	NA	FALSE	FALSE	FALSE	-0.23032	0.143581	NA	0.10889	1582	NA	NA	FALSE	FALSE	FALSE
Opiate	Criteria: Withdrawal	logistic	0.0651523	0.0385626	1.06732	0.0911193	4844	901	3943	FALSE	FALSE	FALSE	0.064025	0.0386622	1.06612	0.0977196	4836	899	3937	FALSE	FALSE	FALSE
Marijuana	Withdrawal symptom: Craving	logistic	0.0665103	0.039438	1.06877	0.091709	4836	886	3950	FALSE	FALSE	FALSE	0.0603432	0.0398768	1.0622	0.130219	4828	883	3945	FALSE	FALSE	FALSE
Other drug	Number of times used	linear	2.81089	1.67402	NA	0.0936218	646	NA	NA	FALSE	FALSE	FALSE	2.92954	1.67552	NA	0.0808766	644	NA	NA	FALSE	FALSE	FALSE
Other drug	Criteria: Tolerance	logistic	0.0921092	0.0552026	1.09648	0.0952034	4835	378	4457	FALSE	FALSE	FALSE	0.0886376	0.0552764	1.09268	0.108817	4827	378	4449	FALSE	FALSE	FALSE
Tobacco	Withdrawal symptom: Anxiety	logistic	0.0528012	0.0317441	1.05422	0.0962439	4850	1627	3223	FALSE	FALSE	FALSE	0.049256	0.0320267	1.05049	0.124057	4842	1620	3222	FALSE	FALSE	FALSE
Opiate	Withdrawal symptom: Nausea	logistic	0.0687621	0.0413605	1.07118	0.0964111	4844	751	4093	FALSE	FALSE	FALSE	0.0686902	0.0414639	1.0711	0.0975955	4836	749	4087	FALSE	FALSE	FALSE
Stimulants	Withdrawal symptom: Change in appetite	logistic	0.160954	0.0978804	1.17463	0.100094	4835	117	4718	FALSE	FALSE	FALSE	0.148137	0.0986805	1.15967	0.133309	4827	117	4710	FALSE	FALSE	FALSE
Medical	Number of medical problems	linear	0.0373758	0.0229197	NA	0.103013	4850	NA	NA	FALSE	FALSE	FALSE	0.0357051	0.0228194	NA	0.117722	4842	NA	NA	FALSE	FALSE	FALSE
PTSD	Criteria: Reexperiencing	logistic	0.0537892	0.0330918	1.05526	0.104066	4807	1395	3412	FALSE	FALSE	FALSE	0.0484952	0.0334267	1.04969	0.146837	4804	1395	3409	FALSE	FALSE	FALSE
Gambling	Criteria: Relies on others for money	logistic	0.0749533	0.0465697	1.07783	0.10751	4809	594	4215	FALSE	FALSE	FALSE	0.0686794	0.0467226	1.07109	0.141578	4805	594	4211	FALSE	FALSE	FALSE
Medical	Years: Alcohol	linear	0.242794	0.151873	NA	0.10996	4818	NA	NA	FALSE	FALSE	FALSE	0.240328	0.15184	NA	0.113541	4811	NA	NA	FALSE	FALSE	FALSE
Alcohol	Criteria: Reduction in other activties	logistic	0.0492145	0.0309174	1.05045	0.111428	4850	1958	2892	FALSE	FALSE	FALSE	0.0455617	0.0312368	1.04662	0.144678	4842	1953	2889	FALSE	FALSE	FALSE
Depression	Criteria: Insomnia/hypersomnia	logistic	0.0480259	0.0301734	1.0492	0.111461	4826	2216	2610	FALSE	FALSE	FALSE	0.0413382	0.0306574	1.0422	0.177532	4820	2211	2609	FALSE	FALSE	FALSE
Schizophrenia	Criteria: Hallucinations	logistic	-0.100251	0.0630821	0.904611	0.112013	4820	285	4535	FALSE	FALSE	FALSE	-0.11074	0.0653559	0.895171	0.0901862	4812	282	4530	FALSE	FALSE	FALSE
Mania	Criteria: Increase in goal-directed activity	logistic	0.0991541	0.0624423	1.10424	0.112302	4816	302	4514	FALSE	FALSE	FALSE	0.0912785	0.0861798	1.09557	0.289525	4816	302	4514	FALSE	FALSE	FALSE
Other drug	Withdrawal symptom: Nausea	logistic	0.114415	0.0721887	1.12122	0.11298	4835	216	4619	FALSE	FALSE	FALSE	0.109005	0.072366	1.11517	0.131989	4827	216	4611	FALSE	FALSE	FALSE
Tobacco	Withdrawal symptom: Restlessness	logistic	0.0493347	0.0311505	1.05057	0.113249	4850	1816	3034	FALSE	FALSE	FALSE	0.0435079	0.0313871	1.04447	0.165695	4842	1811	3031	FALSE	FALSE	FALSE
Medical	Any medical problem	logistic	0.0560075	0.0356201	1.05761	0.115868	4850	3681	1169	FALSE	FALSE	FALSE	0.0552769	0.0357386	1.05683	0.121936	4842	3673	1169	FALSE	FALSE	FALSE
Stimulants	Withdrawal symptom: Sum	linear	0.0248296	0.0158355	NA	0.116955	4851	NA	NA	FALSE	FALSE	FALSE	0.022863	0.0158345	NA	0.14884	4843	NA	NA	FALSE	FALSE	FALSE
Medical	Stroke	logistic	-0.16172	0.103598	0.85068	0.118517	4850	107	4743	FALSE	FALSE	FALSE	-0.162725	0.103651	0.849825	0.116432	4842	107	4735	FALSE	FALSE	FALSE
Marijuana	Withdrawal symptom: Change in appetite	logistic	0.0583383	0.0374972	1.06007	0.119755	4836	1008	3828	FALSE	FALSE	FALSE	0.0554214	0.0380205	1.05699	0.144931	4828	1005	3823	FALSE	FALSE	FALSE
Alcohol	Alcohol Abuse	logistic	0.0486842	0.0314528	1.04989	0.121658	4850	2932	1918	FALSE	FALSE	FALSE	0.0458287	0.0317058	1.0469	0.148336	4842	2925	1917	FALSE	FALSE	FALSE
Other drug	Criteria: Reduction in other activties	logistic	0.0813491	0.0526227	1.08475	0.12213	4835	429	4406	FALSE	FALSE	FALSE	0.0810589	0.0527431	1.08443	0.124327	4827	429	4398	FALSE	FALSE	FALSE
Opiate	Age at diagnosis	linear	-0.414106	0.269128	NA	0.124238	894	NA	NA	FALSE	FALSE	FALSE	-0.405548	0.269486	NA	0.132711	892	NA	NA	FALSE	FALSE	FALSE
Opiate	Withdrawal symptom: Fever	logistic	0.0662701	0.0431337	1.06852	0.124443	4844	673	4171	FALSE	FALSE	FALSE	0.0675216	0.0432359	1.06985	0.118358	4836	671	4165	FALSE	FALSE	FALSE
PTSD	Criteria: Avoidance	logistic	0.0520078	0.0339368	1.05338	0.125402	4807	1294	3513	FALSE	FALSE	FALSE	0.0464771	0.034314	1.04757	0.175588	4804	1294	3510	FALSE	FALSE	FALSE
Cocaine	Number of times used	linear	-131.65	85.9749	NA	0.125859	2054	NA	NA	FALSE	FALSE	FALSE	-140.424	86.2052	NA	0.103477	2052	NA	NA	FALSE	FALSE	FALSE
Opiate	Withdrawal symptom: Diarrhea	logistic	0.0702562	0.0459632	1.07278	0.12638	4844	577	4267	FALSE	FALSE	FALSE	0.0668053	0.0460741	1.06909	0.147072	4836	576	4260	FALSE	FALSE	FALSE
Cocaine	Withdrawal symptom: Craving	logistic	0.0470627	0.0309737	1.04819	0.128652	4847	1940	2907	FALSE	FALSE	FALSE	0.0422767	0.0312552	1.04318	0.176174	4839	1934	2905	FALSE	FALSE	FALSE
Gambling	Frequency of gambling	linear	-0.0322729	0.0214267	NA	0.1321	3804	NA	NA	FALSE	FALSE	FALSE	-0.0304389	0.0214378	NA	0.155729	3801	NA	NA	FALSE	FALSE	FALSE
Medical	Asthma	logistic	0.0565438	0.0376274	1.05817	0.132909	4850	968	3882	FALSE	FALSE	FALSE	0.0560125	0.037778	1.05761	0.138161	4842	966	3876	FALSE	FALSE	FALSE
Opiate	Frequent use	logistic	0.0561279	0.0374392	1.05773	0.133828	4844	983	3861	FALSE	FALSE	FALSE	0.0549141	0.0375235	1.05645	0.143341	4836	982	3854	FALSE	FALSE	FALSE
Marijuana	Withdrawal symptom: Sum	linear	0.0438618	0.0292896	NA	0.134322	4851	NA	NA	FALSE	FALSE	FALSE	0.0367932	0.0289224	NA	0.203386	4843	NA	NA	FALSE	FALSE	FALSE
Depression	Criteria: Loss of interest	logistic	0.045432	0.0303482	1.04648	0.134387	4826	2040	2786	FALSE	FALSE	FALSE	0.0378292	0.0309163	1.03855	0.221103	4820	2036	2784	FALSE	FALSE	FALSE
Opiate	Craving	logistic	0.0627361	0.0423525	1.06475	0.138531	4844	712	4132	FALSE	FALSE	FALSE	0.0630524	0.0424587	1.06508	0.137536	4836	710	4126	FALSE	FALSE	FALSE
Alcohol	Symptom of use: Depression	logistic	0.0503313	0.0339863	1.05162	0.138626	4850	1279	3571	FALSE	FALSE	FALSE	0.0413772	0.0345469	1.04225	0.23103	4842	1275	3567	FALSE	FALSE	FALSE
Tobacco	>100 cigarettes lifetime	logistic	0.0505659	0.0341455	1.05187	0.138634	4850	3452	1398	FALSE	FALSE	FALSE	0.0485689	0.0342449	1.04977	0.156109	4842	3444	1398	FALSE	FALSE	FALSE
Mania	Criterion count	linear	0.0141544	0.00958294	NA	0.13973	4820	NA	NA	FALSE	FALSE	FALSE	0.00479141	0.00595267	NA	0.420907	4818	NA	NA	FALSE	FALSE	FALSE
Opiate	Criteria: Continued use despite physical/psychological problems	logistic	0.0582366	0.0395281	1.05997	0.140672	4844	847	3997	FALSE	FALSE	FALSE	0.0573257	0.0396234	1.059	0.147964	4836	846	3990	FALSE	FALSE	FALSE
PTSD	Criterion count	linear	0.0462275	0.0314936	NA	0.142213	4807	NA	NA	FALSE	FALSE	FALSE	0.0400787	0.0311067	NA	0.19766	4804	NA	NA	FALSE	FALSE	FALSE
Mania	Bipolar I Disorder	logistic	0.106303	0.0724519	1.11216	0.142318	4846	215	4631	FALSE	FALSE	FALSE	NA	NA	NA	NA	4843	215	4628	NA	NA	NA
ADHD	Sought treatment	logistic	-0.150066	0.102361	0.860652	0.142637	4811	103	4708	FALSE	FALSE	FALSE	-0.149611	0.103094	0.861043	0.146721	4808	102	4706	FALSE	FALSE	FALSE
Opiate	Abuse criteria: Failure to fulfill obligations	logistic	0.0645162	0.044014	1.06664	0.1427	4844	646	4198	FALSE	FALSE	FALSE	0.0646634	0.0441095	1.0668	0.142655	4836	645	4191	FALSE	FALSE	FALSE
Alcohol	Withdrawal symptom: Insomnia	logistic	0.0551858	0.0381207	1.05674	0.147712	4850	933	3917	FALSE	FALSE	FALSE	0.0472313	0.0385265	1.04836	0.22022	4842	929	3913	FALSE	FALSE	FALSE
Opiate	Withdrawal symptom: Sweating	logistic	0.0590072	0.0410035	1.06078	0.150129	4844	767	4077	FALSE	FALSE	FALSE	0.0581462	0.0411143	1.05987	0.157287	4836	765	4071	FALSE	FALSE	FALSE
Opiate	Criteria: Unsuccessful effort to decrease use	logistic	0.0545166	0.0381393	1.05603	0.152887	4844	933	3911	FALSE	FALSE	FALSE	0.0583849	0.0382786	1.06012	0.127194	4836	930	3906	FALSE	FALSE	FALSE
Marijuana	Ever used: Marijuana	logistic	0.0564102	0.0397693	1.05803	0.156063	4836	3933	903	FALSE	FALSE	FALSE	0.0542317	0.0398905	1.05573	0.173983	4828	3925	903	FALSE	FALSE	FALSE
Anti-Social Personality Disorder	Criteria: Deceitful	logistic	0.0487293	0.0343933	1.04994	0.156534	4833	1271	3562	FALSE	FALSE	FALSE	0.0447153	0.0345936	1.04573	0.196154	4828	1270	3558	FALSE	FALSE	FALSE
Alcohol	Ever used: Alcohol	logistic	0.140481	0.0992982	1.15083	0.157146	4850	4740	110	FALSE	FALSE	FALSE	0.137318	0.0992728	1.14719	0.166592	4842	4732	110	FALSE	FALSE	FALSE
Tobacco	Withdrawal symptom: Irritablility	logistic	0.04286	0.0304197	1.04379	0.158848	4850	2055	2795	FALSE	FALSE	FALSE	0.0404701	0.0306182	1.0413	0.186246	4842	2047	2795	FALSE	FALSE	FALSE
Medical	Years: Alcohol to intoxication	linear	0.195693	0.139783	NA	0.161585	4797	NA	NA	FALSE	FALSE	FALSE	0.185418	0.13966	NA	0.184361	4791	NA	NA	FALSE	FALSE	FALSE
Alcohol	Age of regular use	linear	-0.0944049	0.0678317	NA	0.164076	3972	NA	NA	FALSE	FALSE	FALSE	-0.0927394	0.0678453	NA	0.171727	3965	NA	NA	FALSE	FALSE	FALSE
Depression	Criteria: Depressed mood	logistic	0.0417691	0.0300181	1.04265	0.164085	4826	2329	2497	FALSE	FALSE	FALSE	0.0357901	0.030545	1.03644	0.24131	4820	2324	2496	FALSE	FALSE	FALSE
Opiate	Withdrawal symptom: Insomnia	logistic	0.0566897	0.0407474	1.05833	0.164151	4844	779	4065	FALSE	FALSE	FALSE	0.0571218	0.0408843	1.05878	0.162366	4836	776	4060	FALSE	FALSE	FALSE
OCD	Criteria: Interference	logistic	0.122323	0.0880243	1.13012	0.164637	4808	144	4664	FALSE	FALSE	FALSE	0.11821	0.0896877	1.12548	0.187498	4805	144	4661	FALSE	FALSE	FALSE
Opiate	Criteria: Tolerance	logistic	0.0565496	0.0407305	1.05818	0.165019	4844	781	4063	FALSE	FALSE	FALSE	0.0556593	0.0408421	1.05724	0.172948	4836	779	4057	FALSE	FALSE	FALSE
Marijuana	Regularly use	logistic	0.0438042	0.0316044	1.04478	0.165742	4836	2883	1953	FALSE	FALSE	FALSE	0.0423869	0.0317367	1.0433	0.181686	4828	2875	1953	FALSE	FALSE	FALSE
Stimulants	Two withdrawal symptoms occurred together	logistic	0.131056	0.0955451	1.14003	0.170168	4835	122	4713	FALSE	FALSE	FALSE	0.112353	0.0968336	1.11891	0.245941	4827	122	4705	FALSE	FALSE	FALSE
Alcohol	Symptom of use: Paranoia	logistic	0.0580123	0.0423674	1.05973	0.170916	4850	709	4141	FALSE	FALSE	FALSE	0.0543485	0.0430844	1.05585	0.207149	4842	707	4135	FALSE	FALSE	FALSE
Tobacco	Criteria: Used more than intended	logistic	0.0412921	0.0302166	1.04216	0.17177	4850	2640	2210	FALSE	FALSE	FALSE	0.0367555	0.0303712	1.03744	0.226198	4842	2634	2208	FALSE	FALSE	FALSE
ADHD	Criteria: Inattentive/Impulsive	logistic	0.0517157	0.0378835	1.05308	0.172213	4851	930	3921	FALSE	FALSE	FALSE	0.0468042	0.0385799	1.04792	0.225063	4843	928	3915	FALSE	FALSE	FALSE
Mania	Rapid cycling	logistic	0.106225	0.0780373	1.11207	0.173448	4816	183	4633	FALSE	FALSE	FALSE	0.0767694	0.118876	1.07979	0.518413	4816	183	4633	FALSE	FALSE	FALSE
Cocaine	Abuse criteria: Legal problems	logistic	0.060177	0.0442808	1.06202	0.174151	4847	641	4206	FALSE	FALSE	FALSE	0.0542852	0.0445461	1.05579	0.222985	4839	640	4199	FALSE	FALSE	FALSE
Tobacco	Frequent use	logistic	0.0421982	0.0311546	1.0431	0.175584	4850	1768	3082	FALSE	FALSE	FALSE	0.0387533	0.0312673	1.03951	0.21519	4842	1763	3079	FALSE	FALSE	FALSE
Alcohol	Frequent use	logistic	0.0433891	0.032063	1.04434	0.175978	4850	3090	1760	FALSE	FALSE	FALSE	0.0406935	0.0322854	1.04153	0.207514	4842	3083	1759	FALSE	FALSE	FALSE
Alcohol	Number of reactions	linear	0.0203222	0.0150219	NA	0.17617	4851	NA	NA	FALSE	FALSE	FALSE	0.0211132	0.0149663	NA	0.158393	4843	NA	NA	FALSE	FALSE	FALSE
Stimulants	Age of first use	linear	-0.228172	0.169027	NA	0.177445	778	NA	NA	FALSE	FALSE	FALSE	-0.221431	0.16957	NA	0.192002	776	NA	NA	FALSE	FALSE	FALSE
Anti-Social Personality Disorder	Crtiera: Stealing	logistic	0.0708472	0.0525424	1.07342	0.177535	4833	437	4396	FALSE	FALSE	FALSE	0.0645537	0.052871	1.06668	0.222099	4828	437	4391	FALSE	FALSE	FALSE
Depression	Ever depressed	logistic	0.0405579	0.0300882	1.04139	0.177669	4826	2556	2270	FALSE	FALSE	FALSE	0.0344439	0.0305696	1.03504	0.259854	4820	2551	2269	FALSE	FALSE	FALSE
Opiate	Abuse criteria: Legal problems	logistic	0.0955702	0.0710407	1.10029	0.178532	4844	224	4620	FALSE	FALSE	FALSE	0.094209	0.0711088	1.09879	0.185218	4836	224	4612	FALSE	FALSE	FALSE
Other drug	Ever injected	logistic	0.0812996	0.0607174	1.0847	0.180576	4835	325	4510	FALSE	FALSE	FALSE	0.081721	0.0608808	1.08515	0.179495	4827	325	4502	FALSE	FALSE	FALSE
Medical	Years: Cannabis	linear	0.178111	0.133348	NA	0.181717	4821	NA	NA	FALSE	FALSE	FALSE	0.178937	0.133219	NA	0.179276	4813	NA	NA	FALSE	FALSE	FALSE
Marijuana	Age of frequent use	linear	0.114492	0.0858651	NA	0.182507	2929	NA	NA	FALSE	FALSE	FALSE	0.102921	0.0859929	NA	0.231461	2923	NA	NA	FALSE	FALSE	FALSE
ADHD	Criteria: Duration	logistic	-0.086265	0.0647343	0.917351	0.182663	4811	266	4545	FALSE	FALSE	FALSE	-0.0951064	0.0654337	0.909276	0.146091	4808	264	4544	FALSE	FALSE	FALSE
Stimulants	Withdrawal symptom: Restlessness	logistic	0.139264	0.104936	1.14943	0.184466	4835	101	4734	FALSE	FALSE	FALSE	0.119167	0.106468	1.12656	0.263025	4827	101	4726	FALSE	FALSE	FALSE
Medical	Years: Hallucinogens	linear	0.0230342	0.0175091	NA	0.188385	4849	NA	NA	FALSE	FALSE	FALSE	0.0281897	0.0173955	NA	0.105186	4842	NA	NA	FALSE	FALSE	FALSE
OCD	Criteria: Compulsions & repetitive behaviors	logistic	0.123013	0.0940424	1.1309	0.190853	4808	126	4682	FALSE	FALSE	FALSE	0.121481	0.095918	1.12917	0.205331	4805	126	4679	FALSE	FALSE	FALSE
Other drug	Criteria: Unsuccessful effort to decrease use	logistic	0.0613367	0.0472149	1.06326	0.193911	4835	544	4291	FALSE	FALSE	FALSE	0.0605467	0.0472992	1.06242	0.200518	4827	544	4283	FALSE	FALSE	FALSE
Medical	Years: inhalants	linear	-0.00484042	0.00374326	NA	0.196037	4850	NA	NA	FALSE	FALSE	FALSE	-0.00510278	0.00375038	NA	0.173703	4842	NA	NA	FALSE	FALSE	FALSE
Mania	Criteria: Distractable	logistic	0.0843525	0.0659804	1.08801	0.201092	4816	265	4551	FALSE	FALSE	FALSE	0.0564476	0.0964771	1.05807	0.558488	4816	265	4551	FALSE	FALSE	FALSE
Gambling	Cause problems	logistic	0.0694935	0.0543803	1.07197	0.201279	4809	416	4393	FALSE	FALSE	FALSE	0.0634757	0.0545978	1.06553	0.24499	4805	415	4390	FALSE	FALSE	FALSE
Alcohol	Abuse criteria: Legal problems	logistic	0.0773935	0.0607287	1.08047	0.202517	4850	321	4529	FALSE	FALSE	FALSE	0.0806714	0.0612241	1.08401	0.187624	4842	317	4525	FALSE	FALSE	FALSE
Mania	Criteria: At least 3 symptoms	logistic	0.0797119	0.0625544	1.08298	0.202564	4816	298	4518	FALSE	FALSE	FALSE	0.0473911	0.0925071	1.04853	0.608444	4816	298	4518	FALSE	FALSE	FALSE
Other drug	Criteria: Withdrawal	logistic	0.0666291	0.0525393	1.0689	0.204735	4835	431	4404	FALSE	FALSE	FALSE	0.0638455	0.0526985	1.06593	0.225695	4827	431	4396	FALSE	FALSE	FALSE
Stimulants	Criteria: Withdrawal	logistic	0.120171	0.094946	1.12769	0.205628	4835	124	4711	FALSE	FALSE	FALSE	0.101299	0.0961856	1.10661	0.292266	4827	124	4703	FALSE	FALSE	FALSE
Medical	Ever used: Antidepressants	logistic	0.0457056	0.0361252	1.04677	0.2058	4851	1072	3779	FALSE	FALSE	FALSE	0.0399458	0.0365507	1.04075	0.274443	4843	1070	3773	FALSE	FALSE	FALSE
PTSD	Criteria: Increased arousal	logistic	0.0482493	0.038141	1.04943	0.205862	4807	927	3880	FALSE	FALSE	FALSE	0.0419588	0.03869	1.04285	0.278149	4804	927	3877	FALSE	FALSE	FALSE
Depression	Length of episode	linear	-1.05246	0.836361	NA	0.208401	2019	NA	NA	FALSE	FALSE	FALSE	-1.00872	0.836499	NA	0.228005	2013	NA	NA	FALSE	FALSE	FALSE
Cocaine	Craving	logistic	0.0384562	0.0305949	1.03921	0.208772	4847	2179	2668	FALSE	FALSE	FALSE	0.034811	0.0308214	1.03542	0.258712	4839	2173	2666	FALSE	FALSE	FALSE
Alcohol	Withdrawal symptom: Hallucinations	logistic	0.0924865	0.0737928	1.0969	0.210087	4850	209	4641	FALSE	FALSE	FALSE	0.084569	0.0745922	1.08825	0.256899	4842	208	4634	FALSE	FALSE	FALSE
Opiate	Withdrawal symptom: Length time multiple symptoms	linear	-0.879116	0.706301	NA	0.213604	840	NA	NA	FALSE	FALSE	FALSE	-0.892819	0.708435	NA	0.207929	838	NA	NA	FALSE	FALSE	FALSE
Other drug	Withdrawal symptom: Stomach ache	logistic	0.0805812	0.0648562	1.08392	0.214067	4835	267	4568	FALSE	FALSE	FALSE	0.0764054	0.0649596	1.0794	0.239516	4827	267	4560	FALSE	FALSE	FALSE
Other drug	Ever used: Hallucinogens	logistic	0.0525423	0.0423767	1.05395	0.215017	4836	738	4098	FALSE	FALSE	FALSE	0.0507878	0.0426242	1.0521	0.233448	4828	735	4093	FALSE	FALSE	FALSE
Tobacco	Withdrawal symptom: Difficulty concentrating	logistic	0.0421489	0.0340026	1.04305	0.215131	4850	1265	3585	FALSE	FALSE	FALSE	0.0380339	0.0343307	1.03877	0.267919	4842	1261	3581	FALSE	FALSE	FALSE
Other drug	Two withdrawal symptoms occurred together	logistic	0.0654055	0.0528515	1.06759	0.21589	4835	425	4410	FALSE	FALSE	FALSE	0.0625376	0.0530157	1.06453	0.238158	4827	425	4402	FALSE	FALSE	FALSE
Medical	Health rating	linear	0.0197172	0.015976	NA	0.217196	4850	NA	NA	FALSE	FALSE	FALSE	0.0193448	0.0159575	NA	0.22547	4842	NA	NA	FALSE	FALSE	FALSE
Tobacco	Withdrawal symptom: Decreased heart rate	logistic	-0.0639374	0.0518739	0.938064	0.217743	4850	442	4408	FALSE	FALSE	FALSE	-0.060056	0.0521666	0.941712	0.249636	4842	440	4402	FALSE	FALSE	FALSE
Anti-Social Personality Disorder	Criteria: Lack of remorse	logistic	0.0383227	0.031219	1.03907	0.219619	4830	1811	3019	FALSE	FALSE	FALSE	0.0363103	0.0315185	1.03698	0.249307	4825	1806	3019	FALSE	FALSE	FALSE
Marijuana	Withdrawal symptom: Insomnia	logistic	0.0610968	0.049781	1.063	0.219706	4836	503	4333	FALSE	FALSE	FALSE	0.0550712	0.0502796	1.05662	0.273386	4828	502	4326	FALSE	FALSE	FALSE
Alcohol	Age of first use	linear	-0.077871	0.0636433	NA	0.221182	4724	NA	NA	FALSE	FALSE	FALSE	-0.0770544	0.0635661	NA	0.225499	4716	NA	NA	FALSE	FALSE	FALSE
Gambling	Criteria: Lies	logistic	0.0645181	0.0528143	1.06664	0.221857	4809	449	4360	FALSE	FALSE	FALSE	0.0587213	0.0531111	1.06048	0.268886	4805	449	4356	FALSE	FALSE	FALSE
Alcohol	Symptom of use: Number psychological problems	linear	0.0294186	0.0243453	NA	0.226956	4851	NA	NA	FALSE	FALSE	FALSE	0.0223026	0.0238163	NA	0.349094	4843	NA	NA	FALSE	FALSE	FALSE
Anti-Social Personality Disorder	Criteria: Cheated on tasks	logistic	0.0746795	0.0618312	1.07754	0.227126	4829	304	4525	FALSE	FALSE	FALSE	0.0680887	0.0619599	1.07046	0.271804	4824	304	4520	FALSE	FALSE	FALSE
PTSD	Criteria: Significant distress	logistic	0.050637	0.0427341	1.05194	0.236044	4807	693	4114	FALSE	FALSE	FALSE	0.0447331	0.043331	1.04575	0.301904	4804	693	4111	FALSE	FALSE	FALSE
Environment	Caregiver: Other relative	logistic	0.0561849	0.0474825	1.05779	0.2367	4608	562	4046	FALSE	FALSE	FALSE	0.0523299	0.0475757	1.05372	0.271363	4600	562	4038	FALSE	FALSE	FALSE
Tobacco	Tobacco Dependence (DSM-IV)	logistic	0.0407891	0.0345503	1.04163	0.237772	4157	2662	1495	FALSE	FALSE	FALSE	0.0383342	0.0347091	1.03908	0.269401	4149	2654	1495	FALSE	FALSE	FALSE
Anxiety	Ever anxious	logistic	-0.046697	0.039575	0.954377	0.238016	4808	835	3973	FALSE	FALSE	FALSE	-0.0562761	0.0403808	0.945278	0.163428	4805	835	3970	FALSE	FALSE	FALSE
Mania	Criteria: Elevated/irritable mood	logistic	0.0881073	0.0747015	1.09211	0.238216	4820	203	4617	FALSE	FALSE	FALSE	0.0505599	0.108262	1.05186	0.640489	4818	201	4617	FALSE	FALSE	FALSE
Cocaine	Age at desire	linear	0.179334	0.152656	NA	0.240223	2096	NA	NA	FALSE	FALSE	FALSE	0.193998	0.152956	NA	0.204825	2091	NA	NA	FALSE	FALSE	FALSE
Schizophrenia	Criterion count	linear	-0.0097044	0.00827987	NA	0.241236	4820	NA	NA	FALSE	FALSE	FALSE	-0.00942119	0.00797119	NA	0.237302	4812	NA	NA	FALSE	FALSE	FALSE
Marijuana	Criteria: Time spent obtaining/using	logistic	0.0387392	0.0331004	1.0395	0.241859	4836	1489	3347	FALSE	FALSE	FALSE	0.0352196	0.0333511	1.03585	0.290957	4828	1485	3343	FALSE	FALSE	FALSE
OCD	Obession criterion count	linear	0.00532555	0.00456148	NA	0.243065	4808	NA	NA	FALSE	FALSE	FALSE	0.00535151	0.00452965	NA	0.237487	4805	NA	NA	FALSE	FALSE	FALSE
Opiate	Withdrawal symptom: Yawning	logistic	0.0586152	0.0504361	1.06037	0.245167	4844	464	4380	FALSE	FALSE	FALSE	0.0590243	0.0505667	1.0608	0.243107	4836	463	4373	FALSE	FALSE	FALSE
Environment	Caregiver: Parent	logistic	-0.0458827	0.0396059	0.955154	0.246667	4608	3735	873	FALSE	FALSE	FALSE	-0.0453729	0.0397584	0.955641	0.25378	4600	3731	869	FALSE	FALSE	FALSE
Other drug	Criteria: Used more than intended	logistic	0.0587743	0.0508928	1.06054	0.248146	4835	456	4379	FALSE	FALSE	FALSE	0.0595295	0.0509838	1.06134	0.242961	4827	456	4371	FALSE	FALSE	FALSE
Other drug	Withdrawal symptom: Anxiety	logistic	0.0702068	0.0609109	1.07273	0.249069	4835	305	4530	FALSE	FALSE	FALSE	0.0630485	0.0610964	1.06508	0.302095	4827	305	4522	FALSE	FALSE	FALSE
Medical	Liver disease	logistic	0.0618292	0.054287	1.06378	0.254731	4850	415	4435	FALSE	FALSE	FALSE	0.0620356	0.0546694	1.064	0.256484	4842	413	4429	FALSE	FALSE	FALSE
Depression	Criteria: Worthlessness/excessive guilt	logistic	0.0347617	0.0305292	1.03537	0.254855	4826	1943	2883	FALSE	FALSE	FALSE	0.0270161	0.0311606	1.02738	0.385944	4820	1938	2882	FALSE	FALSE	FALSE
Alcohol	Abuse criteria: Use in hazardous situations	logistic	0.034874	0.0307777	1.03549	0.257175	4850	2219	2631	FALSE	FALSE	FALSE	0.0331504	0.0310257	1.03371	0.285303	4842	2214	2628	FALSE	FALSE	FALSE
Panic Disorder	Symptom: Fear you might die	logistic	-0.0864824	0.076464	0.917152	0.258046	4807	185	4622	FALSE	FALSE	FALSE	-0.0990028	0.0777854	0.90574	0.2031	4804	185	4619	FALSE	FALSE	FALSE
Suicide	Suicidal ideation	logistic	0.071946	0.0638087	1.0746	0.259519	1521	351	1170	FALSE	FALSE	FALSE	0.0661666	0.0644059	1.0684	0.304262	1518	351	1167	FALSE	FALSE	FALSE
Demographics	Employed	logistic	-0.0420349	0.0374276	0.958836	0.261395	3201	1801	1400	FALSE	FALSE	FALSE	-0.0432965	0.0375416	0.957627	0.24879	3197	1799	1398	FALSE	FALSE	FALSE
Other drug	Withdrawal symptom: Diarrhea	logistic	0.0754633	0.0673774	1.07838	0.26271	4835	247	4588	FALSE	FALSE	FALSE	0.0742785	0.0674393	1.07711	0.270717	4827	247	4580	FALSE	FALSE	FALSE
Other drug	Withdrawal symptom: Intefere with functioining	logistic	0.063529	0.0568618	1.06559	0.263887	4835	361	4474	FALSE	FALSE	FALSE	0.0612011	0.0570431	1.06311	0.283319	4827	361	4466	FALSE	FALSE	FALSE
Tobacco	Symptom of use: Health problems	logistic	0.0411649	0.0369027	1.04202	0.264638	4850	1009	3841	FALSE	FALSE	FALSE	0.0380035	0.0371204	1.03873	0.305934	4842	1004	3838	FALSE	FALSE	FALSE
OCD	Compulsion criterion count	linear	0.00759987	0.00683301	NA	0.266096	4808	NA	NA	FALSE	FALSE	FALSE	0.00668074	0.00677842	NA	0.324384	4805	NA	NA	FALSE	FALSE	FALSE
Medical	High blood pressure	logistic	-0.0373977	0.0337632	0.963293	0.268015	4850	1530	3320	FALSE	FALSE	FALSE	-0.0396365	0.0338616	0.961139	0.241783	4842	1527	3315	FALSE	FALSE	FALSE
Sedatives	Withdrawal symptom: Sum	linear	0.0210865	0.0190758	NA	0.26904	4851	NA	NA	FALSE	FALSE	FALSE	0.0188293	0.019063	NA	0.323328	4843	NA	NA	FALSE	FALSE	FALSE
Depression	Criterion count	linear	0.0603305	0.0547946	NA	0.270939	4851	NA	NA	FALSE	FALSE	FALSE	0.0427974	0.053516	NA	0.423917	4843	NA	NA	FALSE	FALSE	FALSE
Medical	Emotional problems	logistic	0.0386087	0.035262	1.03936	0.273555	4850	3683	1167	FALSE	FALSE	FALSE	0.0359892	0.0354428	1.03664	0.309908	4842	3675	1167	FALSE	FALSE	FALSE
Opiate	Criteria: Time spent obtaining/using	logistic	0.0436632	0.0398878	1.04463	0.273669	4844	826	4018	FALSE	FALSE	FALSE	0.0413564	0.039944	1.04222	0.3005	4836	826	4010	FALSE	FALSE	FALSE
Marijuana	Age of first use	linear	-0.0636707	0.0582468	NA	0.274409	3890	NA	NA	FALSE	FALSE	FALSE	-0.0639508	0.0583582	NA	0.27322	3883	NA	NA	FALSE	FALSE	FALSE
Other drug	Craving	logistic	0.0640383	0.0586153	1.06613	0.274606	4835	331	4504	FALSE	FALSE	FALSE	0.0658064	0.0588675	1.06802	0.263621	4827	330	4497	FALSE	FALSE	FALSE
Alcohol	Criteria: Time spent obtaining/using	logistic	0.0348204	0.0318769	1.03543	0.274683	4850	1667	3183	FALSE	FALSE	FALSE	0.0300578	0.0321626	1.03051	0.350016	4842	1662	3180	FALSE	FALSE	FALSE
PTSD	Post Traumatic Stress Disorder	logistic	0.0512182	0.0469354	1.05255	0.275164	2906	627	2279	FALSE	FALSE	FALSE	0.0458321	0.0480048	1.0469	0.33971	2899	627	2272	FALSE	FALSE	FALSE
ADHD	Criteria: Inattention	linear	0.0435484	0.0401509	NA	0.278144	4851	NA	NA	FALSE	FALSE	FALSE	0.0354393	0.0394856	NA	0.369483	4843	NA	NA	FALSE	FALSE	FALSE
Other drug	Withdrawal symptom: Sum	linear	0.0576991	0.0534287	NA	0.280228	4851	NA	NA	FALSE	FALSE	FALSE	0.0552847	0.0535123	NA	0.301599	4843	NA	NA	FALSE	FALSE	FALSE
Panic Disorder	Frequent episodes	logistic	-0.0976698	0.0907892	0.906948	0.282023	4807	128	4679	FALSE	FALSE	FALSE	-0.114306	0.0929608	0.891985	0.218843	4804	128	4676	FALSE	FALSE	FALSE
Opiate	Withdrawal symptom: Pupil dilation	logistic	0.0440979	0.0410128	1.04508	0.282275	4844	759	4085	FALSE	FALSE	FALSE	0.0440708	0.0411142	1.04506	0.283759	4836	757	4079	FALSE	FALSE	FALSE
Mania	Frequency of rapid cycling	linear	-0.0658513	0.0611606	NA	0.283151	183	NA	NA	FALSE	FALSE	FALSE	-0.0630679	0.0621951	NA	0.312033	183	NA	NA	FALSE	FALSE	FALSE
Alcohol	Symptom of use: Olfactory hallucination	logistic	-0.0899216	0.0842094	0.914003	0.285595	4850	153	4697	FALSE	FALSE	FALSE	-0.101537	0.0852801	0.903448	0.233801	4842	153	4689	FALSE	FALSE	FALSE
Tobacco	Withdrawal symptom: Increased appetite	logistic	0.0325116	0.030465	1.03305	0.28589	4850	2098	2752	FALSE	FALSE	FALSE	0.0280728	0.0305449	1.02847	0.358062	4842	2096	2746	FALSE	FALSE	FALSE
Social Phobia	Criteria: Fear of social situations	logistic	0.0412009	0.0386733	1.04206	0.286714	4807	897	3910	FALSE	FALSE	FALSE	0.0340441	0.0393809	1.03463	0.387323	4804	896	3908	FALSE	FALSE	FALSE
Alcohol	Age at diagnosis	linear	-0.148614	0.139564	NA	0.287041	2670	NA	NA	FALSE	FALSE	FALSE	-0.133042	0.139768	NA	0.341249	2665	NA	NA	FALSE	FALSE	FALSE
Conduct Disorder	Criteria: Significant impairment	logistic	0.0429235	0.0405766	1.04386	0.29013	4833	815	4018	FALSE	FALSE	FALSE	0.0420701	0.0407395	1.04297	0.301763	4828	814	4014	FALSE	FALSE	FALSE
Medical	Ever used: Antipsychotics	logistic	0.0642446	0.0607601	1.06635	0.290353	4851	310	4541	FALSE	FALSE	FALSE	0.0641087	0.0620739	1.06621	0.301707	4843	309	4534	FALSE	FALSE	FALSE
Environment	Witness/experience violent crime before age 13	logistic	0.0396624	0.0377364	1.04046	0.29324	4433	1036	3397	FALSE	FALSE	FALSE	0.0367222	0.0379502	1.0374	0.333223	4429	1036	3393	FALSE	FALSE	FALSE
Marijuana	Withdrawal symptom: Restlessness	logistic	0.0450464	0.0432175	1.04608	0.297264	4836	699	4137	FALSE	FALSE	FALSE	0.0341306	0.0436912	1.03472	0.434698	4828	697	4131	FALSE	FALSE	FALSE
Medical	Years: Barbituates	linear	-0.00800552	0.00770817	NA	0.299054	4850	NA	NA	FALSE	FALSE	FALSE	-0.00826126	0.00767411	NA	0.281753	4842	NA	NA	FALSE	FALSE	FALSE
Other drug	Withdrawal symptom: Twitching	logistic	0.0834579	0.0803947	1.08704	0.299223	4835	170	4665	FALSE	FALSE	FALSE	0.0753438	0.0806554	1.07825	0.350229	4827	170	4657	FALSE	FALSE	FALSE
PTSD	Criteria: Exposure to traumatic event	logistic	0.0311422	0.0300169	1.03163	0.299509	4807	2474	2333	FALSE	FALSE	FALSE	0.0272612	0.0301869	1.02764	0.366483	4804	2473	2331	FALSE	FALSE	FALSE
Medical	Number of emergency room visits	linear	0.12627	0.121934	NA	0.300458	4794	NA	NA	FALSE	FALSE	FALSE	0.111453	0.120387	NA	0.3546	4787	NA	NA	FALSE	FALSE	FALSE
Tobacco	Smoke after waking	linear	-1.06206	1.03274	NA	0.303837	3463	NA	NA	FALSE	FALSE	FALSE	-1.03929	1.03577	NA	0.31574	3456	NA	NA	FALSE	FALSE	FALSE
Medical	Hospital: hysterectomy	logistic	-0.0967203	0.094659	0.90781	0.306887	4851	133	4718	FALSE	FALSE	FALSE	-0.0873966	0.0949873	0.916314	0.357527	4843	133	4710	FALSE	FALSE	FALSE
Medical	Years: Amphtamines	linear	0.0176813	0.0173737	NA	0.30887	4848	NA	NA	FALSE	FALSE	FALSE	0.0163727	0.0174022	NA	0.346833	4840	NA	NA	FALSE	FALSE	FALSE
Other drug	Withdrawal symptom: Paranoia	logistic	0.0965819	0.0949408	1.1014	0.309018	4835	119	4716	FALSE	FALSE	FALSE	0.095096	0.0956865	1.09976	0.320306	4827	119	4708	FALSE	FALSE	FALSE
Opiate	Symptom of use: Number of these problems	linear	0.0194486	0.0191624	NA	0.31019	4851	NA	NA	FALSE	FALSE	FALSE	0.0186852	0.0191777	NA	0.329949	4843	NA	NA	FALSE	FALSE	FALSE
PTSD	Criteria: Duration	logistic	0.042439	0.0418567	1.04335	0.310626	4807	724	4083	FALSE	FALSE	FALSE	0.0363035	0.0424414	1.03697	0.392341	4804	724	4080	FALSE	FALSE	FALSE
Medical	Brain injury/concussion	logistic	0.0536396	0.0531279	1.0551	0.312672	4850	425	4425	FALSE	FALSE	FALSE	0.0519051	0.053265	1.05328	0.329824	4842	425	4417	FALSE	FALSE	FALSE
Tobacco	Criteria: Reduction in other activties	logistic	0.0499176	0.0494462	1.05118	0.312719	4850	490	4360	FALSE	FALSE	FALSE	0.0386806	0.0499394	1.03944	0.438605	4842	487	4355	FALSE	FALSE	FALSE
Other drug	Withdrawal symptom: Headaches	logistic	0.0797143	0.079131	1.08298	0.313757	4835	174	4661	FALSE	FALSE	FALSE	0.0750439	0.0792931	1.07793	0.343939	4827	174	4653	FALSE	FALSE	FALSE
Mania	Length of episode	linear	-8.96602	8.90402	NA	0.31464	368	NA	NA	FALSE	FALSE	FALSE	-4.98955	8.54623	NA	0.559709	367	NA	NA	FALSE	FALSE	FALSE
Cocaine	Withdrawal symptom: Nightmares	logistic	0.0435419	0.0433165	1.0445	0.314798	4847	674	4173	FALSE	FALSE	FALSE	0.0367049	0.0438238	1.03739	0.40228	4839	671	4168	FALSE	FALSE	FALSE
Depression	Criteria: Difficulty concentrating	logistic	0.0304734	0.0303284	1.03094	0.315002	4826	2041	2785	FALSE	FALSE	FALSE	0.0224562	0.0309464	1.02271	0.468054	4820	2037	2783	FALSE	FALSE	FALSE
Alcohol	Age of first intoxication	linear	-0.0650705	0.0651034	NA	0.317614	4170	NA	NA	FALSE	FALSE	FALSE	-0.0662474	0.0651021	NA	0.308931	4163	NA	NA	FALSE	FALSE	FALSE
Other drug	Abuse criteria: Use in hazardous situations	logistic	0.0545382	0.0546943	1.05605	0.318694	4836	392	4444	FALSE	FALSE	FALSE	0.052455	0.0548568	1.05386	0.338963	4828	392	4436	FALSE	FALSE	FALSE
Alcohol	Symptom of use: Nervousness	logistic	0.0427933	0.0429412	1.04372	0.31898	4850	682	4168	FALSE	FALSE	FALSE	0.0335414	0.0437767	1.03411	0.443562	4842	680	4162	FALSE	FALSE	FALSE
Alcohol	Symptom of use: Feet numbness	logistic	0.0678255	0.0683137	1.07018	0.320782	4850	245	4605	FALSE	FALSE	FALSE	0.0463515	0.0689643	1.04744	0.501515	4842	244	4598	FALSE	FALSE	FALSE
Opiate	Symptom of use: Depression	logistic	0.0437376	0.0447627	1.04471	0.32852	4844	613	4231	FALSE	FALSE	FALSE	0.0420653	0.0449213	1.04296	0.349056	4836	612	4224	FALSE	FALSE	FALSE
Marijuana	Withdrawal symptom: Intefere with functioining	logistic	0.0479161	0.0491289	1.04908	0.329405	4836	511	4325	FALSE	FALSE	FALSE	0.0453683	0.0497777	1.04641	0.362075	4828	508	4320	FALSE	FALSE	FALSE
Anti-Social Personality Disorder	Criteria: Breaking/entering	logistic	0.0667046	0.0697191	1.06898	0.338688	4832	235	4597	FALSE	FALSE	FALSE	0.0594085	0.0698141	1.06121	0.394796	4827	235	4592	FALSE	FALSE	FALSE
PTSD	Sought treatment	logistic	0.0532141	0.0556407	1.05466	0.338875	4807	378	4429	FALSE	FALSE	FALSE	0.0525391	0.0561907	1.05394	0.349781	4804	378	4426	FALSE	FALSE	FALSE
Gambling	Criteria: Irritability	logistic	0.06125	0.064328	1.06316	0.34102	4809	289	4520	FALSE	FALSE	FALSE	0.048494	0.0649106	1.04969	0.45501	4805	288	4517	FALSE	FALSE	FALSE
Other drug	Abuse criteria: Failure to fulfill obligations	logistic	0.0536112	0.0563105	1.05507	0.341065	4835	366	4469	FALSE	FALSE	FALSE	0.0530707	0.0564506	1.0545	0.347153	4827	366	4461	FALSE	FALSE	FALSE
Marijuana	Craving	logistic	0.0362227	0.0381073	1.03689	0.341835	4836	956	3880	FALSE	FALSE	FALSE	0.0310835	0.0384204	1.03157	0.418495	4828	952	3876	FALSE	FALSE	FALSE
Social Phobia	Age at diagnosis	linear	-0.545427	0.579632	NA	0.347798	223	NA	NA	FALSE	FALSE	FALSE	-0.589534	0.584493	NA	0.314332	223	NA	NA	FALSE	FALSE	FALSE
Anti-Social Personality Disorder	Criteria: Irritability/aggression	logistic	0.0283189	0.0303726	1.02872	0.351138	4833	2431	2402	FALSE	FALSE	FALSE	0.0244492	0.0305721	1.02475	0.423871	4828	2429	2399	FALSE	FALSE	FALSE
Other drug	Withdrawal symptom: Restlessness	logistic	0.0533008	0.0571904	1.05475	0.351342	4835	352	4483	FALSE	FALSE	FALSE	0.0469884	0.057326	1.04811	0.412404	4827	352	4475	FALSE	FALSE	FALSE
Panic Disorder	Criteria: Concern about panic attacks	logistic	-0.0627312	0.0676217	0.939196	0.353575	4807	246	4561	FALSE	FALSE	FALSE	-0.0757156	0.069019	0.92708	0.272631	4804	246	4558	FALSE	FALSE	FALSE
Other drug	Age of first use	linear	-0.271588	0.293431	NA	0.355359	340	NA	NA	FALSE	FALSE	FALSE	-0.2729	0.294474	NA	0.354753	339	NA	NA	FALSE	FALSE	FALSE
Other drug	Age at desire	linear	-0.30707	0.332983	NA	0.357232	293	NA	NA	FALSE	FALSE	FALSE	-0.272702	0.335588	NA	0.417143	292	NA	NA	FALSE	FALSE	FALSE
Sedatives	Number of times used	linear	-1.50148	1.63205	NA	0.3579	696	NA	NA	FALSE	FALSE	FALSE	-1.623	1.63064	NA	0.319939	695	NA	NA	FALSE	FALSE	FALSE
Conduct Disorder	Criteria: Bullies/threatens others	logistic	0.0477617	0.0519515	1.04892	0.357912	4833	448	4385	FALSE	FALSE	FALSE	0.0478628	0.0521741	1.04903	0.358951	4828	447	4381	FALSE	FALSE	FALSE
Alcohol	Symptom of use: Number health problems	linear	0.00871926	0.009494	NA	0.358457	4851	NA	NA	FALSE	FALSE	FALSE	0.00648808	0.00941433	NA	0.490749	4843	NA	NA	FALSE	FALSE	FALSE
Stimulants	Withdrawal symptom: Sleepy	logistic	0.087198	0.0957368	1.09111	0.362396	4835	121	4714	FALSE	FALSE	FALSE	0.0691671	0.0968593	1.07162	0.475166	4827	121	4706	FALSE	FALSE	FALSE
Opiate	Number of times used	linear	94.3391	103.777	NA	0.363487	1317	NA	NA	FALSE	FALSE	FALSE	93.3121	103.908	NA	0.369337	1315	NA	NA	FALSE	FALSE	FALSE
Tobacco	Criteria: Withdrawal	logistic	0.0277498	0.0306455	1.02814	0.365196	4850	1953	2897	FALSE	FALSE	FALSE	0.0236872	0.0308795	1.02397	0.44303	4842	1946	2896	FALSE	FALSE	FALSE
Other drug	Withdrawal symptom: Depressed mood	logistic	0.0558138	0.0620307	1.0574	0.368239	4835	293	4542	FALSE	FALSE	FALSE	0.0548772	0.0622571	1.05641	0.378068	4827	293	4534	FALSE	FALSE	FALSE
Anti-Social Personality Disorder	Criteria: Enjoyment from deceit	logistic	0.0533746	0.0597781	1.05482	0.371922	4830	329	4501	FALSE	FALSE	FALSE	0.0494679	0.0599872	1.05071	0.409575	4825	329	4496	FALSE	FALSE	FALSE
Agoraphobia	Agoraphobia	logistic	-0.0852904	0.0959384	0.918246	0.373996	4724	118	4606	FALSE	FALSE	FALSE	-0.0970183	0.0967936	0.907539	0.316189	4721	118	4603	FALSE	FALSE	FALSE
Sedatives	Withdrawal symptom: Restlessness	logistic	0.0904781	0.102187	1.0947	0.375929	4836	101	4735	FALSE	FALSE	FALSE	0.0744365	0.103626	1.07728	0.472561	4828	100	4728	FALSE	FALSE	FALSE
Marijuana	Abuse criteria: Use in hazardous situations	logistic	0.0331044	0.0377168	1.03366	0.380101	4836	1036	3800	FALSE	FALSE	FALSE	0.0251354	0.0380069	1.02545	0.508397	4828	1033	3795	FALSE	FALSE	FALSE
Medical	Hospital: heart	logistic	-0.0828449	0.0950997	0.920494	0.383679	4851	124	4727	FALSE	FALSE	FALSE	-0.0781222	0.0957096	0.924851	0.414362	4843	123	4720	FALSE	FALSE	FALSE
Sedatives	Days of use per month	linear	-0.531979	0.610236	NA	0.383985	338	NA	NA	FALSE	FALSE	FALSE	-0.527959	0.607845	NA	0.385729	336	NA	NA	FALSE	FALSE	FALSE
Schizophrenia	Criteria: Duration	logistic	-0.0630198	0.0729556	0.938925	0.387692	4819	209	4610	FALSE	FALSE	FALSE	-0.0686703	0.0757293	0.933634	0.36452	4811	206	4605	FALSE	FALSE	FALSE
Stimulants	Criteria: Unsuccessful effort to decrease use	logistic	-0.0716866	0.083274	0.930823	0.389319	4835	163	4672	FALSE	FALSE	FALSE	-0.0892897	0.0839934	0.914581	0.287756	4827	163	4664	FALSE	FALSE	FALSE
Marijuana	Number of times used	linear	0.561734	0.654454	NA	0.390769	3724	NA	NA	FALSE	FALSE	FALSE	0.55886	0.655578	NA	0.394009	3716	NA	NA	FALSE	FALSE	FALSE
Tobacco	Criteria: Continued use despite problems	logistic	0.0269723	0.0314855	1.02734	0.391634	4850	1653	3197	FALSE	FALSE	FALSE	0.0257022	0.0317349	1.02604	0.417997	4842	1646	3196	FALSE	FALSE	FALSE
Alcohol	Symptom of use: Vomit blood	logistic	0.0633665	0.0740395	1.06542	0.392082	4850	206	4644	FALSE	FALSE	FALSE	0.0525874	0.0743556	1.05399	0.479416	4842	206	4636	FALSE	FALSE	FALSE
Depression	Criteria: Change in appetite/weight	logistic	0.0257387	0.0302004	1.02607	0.394067	4826	2157	2669	FALSE	FALSE	FALSE	0.0193862	0.0307032	1.01958	0.527775	4820	2152	2668	FALSE	FALSE	FALSE
Medical	STD	logistic	0.0282098	0.033445	1.02861	0.398967	4850	1343	3507	FALSE	FALSE	FALSE	0.0291	0.0335418	1.02953	0.385627	4842	1341	3501	FALSE	FALSE	FALSE
Stimulants	DSM-5 criterion count	linear	0.0154643	0.0183473	NA	0.399345	4851	NA	NA	FALSE	FALSE	FALSE	0.013128	0.0183428	NA	0.474209	4843	NA	NA	FALSE	FALSE	FALSE
Other drug	Abuse criteria: Legal problems	logistic	0.071357	0.0847764	1.07396	0.399952	4835	149	4686	FALSE	FALSE	FALSE	0.0776369	0.0851158	1.08073	0.361698	4827	149	4678	FALSE	FALSE	FALSE
Cocaine	Withdrawal symptom: Number times multiple symptoms	linear	-34.6742	41.2997	NA	0.401277	1557	NA	NA	FALSE	FALSE	FALSE	-33.4486	41.4303	NA	0.419592	1554	NA	NA	FALSE	FALSE	FALSE
Other drug	Withdrawal symptom: Sleepy	logistic	0.0475829	0.0567552	1.04873	0.401812	4835	358	4477	FALSE	FALSE	FALSE	0.0439765	0.0569709	1.04496	0.440167	4827	358	4469	FALSE	FALSE	FALSE
Medical	Hospital: hernia	logistic	-0.0800128	0.0962351	0.923105	0.405731	4851	120	4731	FALSE	FALSE	FALSE	-0.0849633	0.0964294	0.918546	0.378268	4843	120	4723	FALSE	FALSE	FALSE
Gambling	Age of onset	linear	-0.196061	0.236126	NA	0.406508	1306	NA	NA	FALSE	FALSE	FALSE	-0.200205	0.236749	NA	0.39791	1305	NA	NA	FALSE	FALSE	FALSE
Stimulants	Stimulants use disorder (DSM-5)	logistic	0.0607237	0.0734075	1.06261	0.408116	4796	213	4583	FALSE	FALSE	FALSE	0.0454581	0.0740335	1.04651	0.539201	4789	213	4576	FALSE	FALSE	FALSE
Other drug	Withdrawal symptom: Craving	logistic	0.0462817	0.0567248	1.04737	0.414558	4835	356	4479	FALSE	FALSE	FALSE	0.0453533	0.05689	1.0464	0.425328	4827	356	4471	FALSE	FALSE	FALSE
Marijuana	Two withdrawal symptoms occurred together	logistic	0.0331782	0.0407358	1.03373	0.415375	4836	810	4026	FALSE	FALSE	FALSE	0.0276269	0.0412626	1.02801	0.503152	4828	806	4022	FALSE	FALSE	FALSE
Marijuana	Withdrawal symptom: Paranoia	logistic	0.0730043	0.089823	1.07574	0.416357	4836	140	4696	FALSE	FALSE	FALSE	0.0691339	0.0906328	1.07158	0.445588	4828	140	4688	FALSE	FALSE	FALSE
Medical	Hospital: childbirth	logistic	-0.0366198	0.0453948	0.964043	0.419841	4851	940	3911	FALSE	FALSE	FALSE	-0.0377874	0.0455255	0.962918	0.406523	4843	938	3905	FALSE	FALSE	FALSE
Alcohol	Symptom of use: Clouded thinking	logistic	0.0272558	0.0341307	1.02763	0.424538	4850	1250	3600	FALSE	FALSE	FALSE	0.0182441	0.0346984	1.01841	0.599033	4842	1245	3597	FALSE	FALSE	FALSE
Depression	Criteria: Suicidal ideation	logistic	-0.0272617	0.0350954	0.973107	0.437285	4826	1139	3687	FALSE	FALSE	FALSE	-0.0321921	0.0357698	0.968321	0.368131	4820	1136	3684	FALSE	FALSE	FALSE
Opiate	Abuse criteria: Use in hazardous situations	logistic	0.0358958	0.0462416	1.03655	0.437591	4844	580	4264	FALSE	FALSE	FALSE	0.0335382	0.0464203	1.03411	0.469994	4836	578	4258	FALSE	FALSE	FALSE
Other drug	Withdrawal symptom: Fever	logistic	0.0653713	0.0845216	1.06756	0.43927	4835	155	4680	FALSE	FALSE	FALSE	0.0605802	0.084699	1.06245	0.47446	4827	155	4672	FALSE	FALSE	FALSE
Sedatives	Ever injected	logistic	0.0309152	0.0406466	1.0314	0.446905	4836	787	4049	FALSE	FALSE	FALSE	0.0286441	0.0408998	1.02906	0.48371	4828	785	4043	FALSE	FALSE	FALSE
Environment	Frequency of moving	linear	0.0273332	0.0359437	NA	0.447029	4431	NA	NA	FALSE	FALSE	FALSE	0.0233071	0.0359593	NA	0.51692	4427	NA	NA	FALSE	FALSE	FALSE
Sedatives	Ever used: Sedatives	logistic	0.0305391	0.0403306	1.03101	0.448918	4836	803	4033	FALSE	FALSE	FALSE	0.0282377	0.040581	1.02864	0.486532	4828	801	4027	FALSE	FALSE	FALSE
Sedatives	Age of frequent use	linear	0.260552	0.344518	NA	0.450177	270	NA	NA	FALSE	FALSE	FALSE	0.243364	0.345181	NA	0.481438	268	NA	NA	FALSE	FALSE	FALSE
Panic Disorder	Symptom: Sweating	logistic	0.0509035	0.0675584	1.05222	0.451165	4807	243	4564	FALSE	FALSE	FALSE	0.0401943	0.0693558	1.04101	0.562226	4804	243	4561	FALSE	FALSE	FALSE
Suicide	Hospitalization following attempt	logistic	0.0715541	0.0950094	1.07418	0.451374	4806	120	4686	FALSE	FALSE	FALSE	0.0550664	0.0963904	1.05661	0.567806	4801	120	4681	FALSE	FALSE	FALSE
Other drug	Number of times used	linear	-1.01563	1.3503	NA	0.452221	686	NA	NA	FALSE	FALSE	FALSE	-0.946056	1.35301	NA	0.484657	685	NA	NA	FALSE	FALSE	FALSE
Alcohol	Blackout	logistic	0.0229369	0.0305942	1.0232	0.453426	4850	2154	2696	FALSE	FALSE	FALSE	0.0221935	0.0308256	1.02244	0.471544	4842	2149	2693	FALSE	FALSE	FALSE
Conduct Disorder	Criteria: Truancy	logistic	-0.0352087	0.0469916	0.965404	0.453704	4833	554	4279	FALSE	FALSE	FALSE	-0.0367949	0.0470652	0.963874	0.43434	4828	554	4274	FALSE	FALSE	FALSE
Depression	Trouble functioning	logistic	0.0238783	0.0319886	1.02417	0.455388	4826	1566	3260	FALSE	FALSE	FALSE	0.0192696	0.0325593	1.01946	0.553964	4820	1564	3256	FALSE	FALSE	FALSE
Schizophrenia	Age at diagnosis	NA	0.616517	0.825544	NA	0.455999	229	NA	NA	FALSE	FALSE	FALSE	1.12826	0.83577	NA	0.178478	226	NA	NA	FALSE	FALSE	FALSE
Demographics	Never married	logistic	0.0243151	0.0327592	1.02461	0.457943	4851	2946	1905	FALSE	FALSE	FALSE	0.0252227	0.0328155	1.02554	0.442118	4843	2939	1904	FALSE	FALSE	FALSE
Suicide	Suicidal plan	logistic	-0.0400263	0.0546191	0.960764	0.463664	1523	642	881	FALSE	FALSE	FALSE	-0.0400675	0.0549925	0.960725	0.466246	1520	640	880	FALSE	FALSE	FALSE
Stimulants	Stimulant Abuse	logistic	0.0595835	0.0816266	1.06139	0.465419	4836	169	4667	FALSE	FALSE	FALSE	0.0459877	0.0822655	1.04706	0.576151	4828	169	4659	FALSE	FALSE	FALSE
Sedatives	DSM-5 criterion count	linear	0.0140201	0.0192817	NA	0.467188	4851	NA	NA	FALSE	FALSE	FALSE	0.0117491	0.019239	NA	0.541432	4843	NA	NA	FALSE	FALSE	FALSE
Cocaine	Days of use per month	linear	0.10152	0.14043	NA	0.469779	3140	NA	NA	FALSE	FALSE	FALSE	0.0924902	0.140827	NA	0.511379	3132	NA	NA	FALSE	FALSE	FALSE
Tobacco	Withdrawal symptom: Craving	logistic	0.0237872	0.0330052	1.02407	0.471089	4850	1387	3463	FALSE	FALSE	FALSE	0.0185846	0.0333462	1.01876	0.577306	4842	1381	3461	FALSE	FALSE	FALSE
Tobacco	Criteria: Tolerance	logistic	0.0216084	0.0303449	1.02184	0.476407	4850	2156	2694	FALSE	FALSE	FALSE	0.016926	0.0305451	1.01707	0.579489	4842	2151	2691	FALSE	FALSE	FALSE
Depression	Number of episodes	linear	-0.146959	0.206379	NA	0.476481	2455	NA	NA	FALSE	FALSE	FALSE	-0.168218	0.204659	NA	0.411189	2453	NA	NA	FALSE	FALSE	FALSE
Marijuana	Withdrawal symptom: Anxiety	logistic	0.032536	0.0464548	1.03307	0.483691	4836	578	4258	FALSE	FALSE	FALSE	0.0256308	0.0470516	1.02596	0.585933	4828	576	4252	FALSE	FALSE	FALSE
Depression	Age at diagnosis	linear	0.182386	0.261111	NA	0.484968	1596	NA	NA	FALSE	FALSE	FALSE	0.194252	0.259083	NA	0.453505	1594	NA	NA	FALSE	FALSE	FALSE
Suicide	Number of suicide attempts	linear	-0.111942	0.160445	NA	0.485655	578	NA	NA	FALSE	FALSE	FALSE	-0.121855	0.159533	NA	0.445294	576	NA	NA	FALSE	FALSE	FALSE
Tobacco	Four withdrawal symptoms occurred together	logistic	0.0222539	0.0321405	1.0225	0.488691	4850	1546	3304	FALSE	FALSE	FALSE	0.0172911	0.0324235	1.01744	0.593834	4842	1541	3301	FALSE	FALSE	FALSE
Tobacco	Criteria: Unsuccessful effort to decrease use	logistic	0.0215196	0.0318166	1.02175	0.49881	4850	3086	1764	FALSE	FALSE	FALSE	0.0193763	0.03193	1.01957	0.54396	4842	3079	1763	FALSE	FALSE	FALSE
Anti-Social Personality Disorder	Criteria: Unlawful behaviors	logistic	0.0211141	0.0312952	1.02134	0.499882	4833	2711	2122	FALSE	FALSE	FALSE	0.0205642	0.0314143	1.02078	0.512717	4828	2706	2122	FALSE	FALSE	FALSE
Environment	Lifetime Trauma Assessment	logistic	0.0212873	0.0316208	1.02152	0.500817	4806	3106	1700	FALSE	FALSE	FALSE	0.0195774	0.0317397	1.01977	0.537359	4803	3103	1700	FALSE	FALSE	FALSE
Other drug	Age of first use	linear	0.225054	0.334589	NA	0.502199	167	NA	NA	FALSE	FALSE	FALSE	0.213543	0.339949	NA	0.530854	166	NA	NA	FALSE	FALSE	FALSE
Social Phobia	Criteria: Situation provokes anxiety	logistic	-0.0386644	0.0580348	0.962074	0.505266	4807	341	4466	FALSE	FALSE	FALSE	-0.0501095	0.0591841	0.951125	0.397178	4804	341	4463	FALSE	FALSE	FALSE
Other drug	Age of first use	linear	-0.103134	0.156846	NA	0.51104	719	NA	NA	FALSE	FALSE	FALSE	-0.108679	0.157555	NA	0.490557	716	NA	NA	FALSE	FALSE	FALSE
Sedatives	Criteria: Reduction in other activties	logistic	0.0626847	0.0954093	1.06469	0.511176	4836	118	4718	FALSE	FALSE	FALSE	0.0516934	0.0963108	1.05305	0.59145	4828	117	4711	FALSE	FALSE	FALSE
Panic Disorder	Symptom: Dizziness	logistic	-0.0468354	0.0717307	0.954244	0.513799	4807	216	4591	FALSE	FALSE	FALSE	-0.0675595	0.0733538	0.934672	0.357046	4804	216	4588	FALSE	FALSE	FALSE
Tobacco	Criteria: Time spent obtaining/using	logistic	0.0230866	0.0354892	1.02336	0.515354	4850	1114	3736	FALSE	FALSE	FALSE	0.0212546	0.0356306	1.02148	0.550824	4842	1111	3731	FALSE	FALSE	FALSE
Panic Disorder	Panic disorder	logistic	0.0587724	0.0907268	1.06053	0.517117	4660	134	4526	FALSE	FALSE	FALSE	0.0456445	0.0933871	1.0467	0.625007	4657	134	4523	FALSE	FALSE	FALSE
Cocaine	Symptom of use: Overdose	logistic	0.0381336	0.0596695	1.03887	0.522771	4847	324	4523	FALSE	FALSE	FALSE	0.0373662	0.0601045	1.03807	0.534148	4839	322	4517	FALSE	FALSE	FALSE
Sedatives	Age at diagnosis	linear	0.551504	0.863659	NA	0.524444	123	NA	NA	FALSE	FALSE	FALSE	0.560207	0.870099	NA	0.521055	122	NA	NA	FALSE	FALSE	FALSE
OCD	Criteria: Recognize compulsions are excessive	logistic	0.0597982	0.0939581	1.06162	0.524493	4808	124	4684	FALSE	FALSE	FALSE	0.0445068	0.095264	1.04551	0.64036	4805	124	4681	FALSE	FALSE	FALSE
Depression	Age at most severe episode	linear	-0.128471	0.203015	NA	0.526912	2562	NA	NA	FALSE	FALSE	FALSE	-0.111735	0.199822	NA	0.576091	2556	NA	NA	FALSE	FALSE	FALSE
Conduct Disorder	Criteria: Staying out at night	logistic	-0.0319804	0.0507786	0.968526	0.528825	4833	465	4368	FALSE	FALSE	FALSE	-0.0300599	0.0508908	0.970387	0.554739	4828	464	4364	FALSE	FALSE	FALSE
Marijuana	Withdrawal symptom: Twitching	logistic	0.0610476	0.0969373	1.06295	0.528849	4836	118	4718	FALSE	FALSE	FALSE	0.0358321	0.0981135	1.03648	0.714954	4828	118	4710	FALSE	FALSE	FALSE
Sedatives	Criteria: Used more than intended	logistic	0.0601913	0.0965661	1.06204	0.533076	4836	116	4720	FALSE	FALSE	FALSE	0.0499304	0.0970923	1.0512	0.607072	4828	116	4712	FALSE	FALSE	FALSE
Environment	Parental death before age 6	logistic	0.0463457	0.0744239	1.04744	0.533464	4432	210	4222	FALSE	FALSE	FALSE	0.0449095	0.0745357	1.04593	0.546826	4428	210	4218	FALSE	FALSE	FALSE
Panic Disorder	Cause substance use	logistic	0.048408	0.0806448	1.0496	0.548332	4807	170	4637	FALSE	FALSE	FALSE	0.0331257	0.0832526	1.03368	0.690709	4804	170	4634	FALSE	FALSE	FALSE
Marijuana	Criteria: Withdrawal	logistic	0.0227201	0.0384685	1.02298	0.554778	4836	945	3891	FALSE	FALSE	FALSE	0.0185842	0.0389476	1.01876	0.633249	4828	941	3887	FALSE	FALSE	FALSE
Social Phobia	Criteria: Significant impairment	logistic	-0.0407717	0.0691057	0.960048	0.555198	4807	233	4574	FALSE	FALSE	FALSE	-0.0508897	0.0702734	0.950383	0.468963	4804	233	4571	FALSE	FALSE	FALSE
Tobacco	Age at diagnosis	linear	0.101517	0.172535	NA	0.556328	2409	NA	NA	FALSE	FALSE	FALSE	0.107871	0.173067	NA	0.533152	2402	NA	NA	FALSE	FALSE	FALSE
Conduct Disorder	Criteria: Persistant pattern of behavior	logistic	0.0245049	0.0419846	1.02481	0.559446	4833	724	4109	FALSE	FALSE	FALSE	0.0236978	0.0421524	1.02398	0.573983	4828	722	4106	FALSE	FALSE	FALSE
Alcohol	Criteria: Continued use despite physical/psychological problems	logistic	0.0181805	0.0311999	1.01835	0.560088	4850	1789	3061	FALSE	FALSE	FALSE	0.00925086	0.031678	1.00929	0.770265	4842	1784	3058	FALSE	FALSE	FALSE
Tobacco	Withdrawal symptom: Insomnia	logistic	0.0209949	0.0364101	1.02122	0.564194	4850	1039	3811	FALSE	FALSE	FALSE	0.0144061	0.0367619	1.01451	0.695149	4842	1034	3808	FALSE	FALSE	FALSE
Conduct Disorder	Criteria: Breaking/entering	logistic	-0.0506033	0.088102	0.950656	0.565716	4832	143	4689	FALSE	FALSE	FALSE	-0.0640919	0.0883403	0.937919	0.468138	4827	143	4684	FALSE	FALSE	FALSE
Opiate	Symptom of use: Paranoia	logistic	-0.0398455	0.0694143	0.960938	0.565951	4844	229	4615	FALSE	FALSE	FALSE	-0.0502526	0.0697443	0.950989	0.471201	4836	229	4607	FALSE	FALSE	FALSE
Suicide	Age at self harm	linear	-0.431391	0.752241	NA	0.567104	179	NA	NA	FALSE	FALSE	FALSE	-0.535142	0.751207	NA	0.47725	179	NA	NA	FALSE	FALSE	FALSE
Social Phobia	Criteria: Avoidance/distress	logistic	-0.0332648	0.0581981	0.967282	0.567607	4807	339	4468	FALSE	FALSE	FALSE	-0.0442226	0.0593161	0.956741	0.455945	4804	339	4465	FALSE	FALSE	FALSE
OCD	Age at compulsion diagnosis	linear	0.515385	0.908633	NA	0.571614	136	NA	NA	FALSE	FALSE	FALSE	0.423222	0.91658	NA	0.645103	136	NA	NA	FALSE	FALSE	FALSE
Schizophrenia	Criteria: Delusions	logistic	-0.0565786	0.100228	0.944992	0.572416	4819	111	4708	FALSE	FALSE	FALSE	-0.0516759	0.10377	0.949637	0.618495	4811	109	4702	FALSE	FALSE	FALSE
Other drug	Days of use per month	linear	0.236799	0.420118	NA	0.573153	804	NA	NA	FALSE	FALSE	FALSE	0.219791	0.42127	NA	0.602002	800	NA	NA	FALSE	FALSE	FALSE
Demographics	Military service	logistic	-0.0295339	0.0525068	0.970898	0.57379	4851	484	4367	FALSE	FALSE	FALSE	-0.0300036	0.0525767	0.970442	0.568227	4843	483	4360	FALSE	FALSE	FALSE
Medical	Hospital: accident	logistic	0.0428021	0.0768951	1.04373	0.577781	4851	194	4657	FALSE	FALSE	FALSE	0.0393975	0.0769724	1.04018	0.608764	4843	194	4649	FALSE	FALSE	FALSE
Other drug	Withdrawal symptom: Slowed down	logistic	-0.0350368	0.0632368	0.96557	0.57954	4835	282	4553	FALSE	FALSE	FALSE	-0.0449631	0.0634545	0.956033	0.47858	4827	282	4545	FALSE	FALSE	FALSE
Conduct Disorder	Age at diagnosis	linear	0.0924602	0.16803	NA	0.582248	1155	NA	NA	FALSE	FALSE	FALSE	0.116288	0.167673	NA	0.488115	1153	NA	NA	FALSE	FALSE	FALSE
Medical	Unconscious > 5 min	logistic	0.0256272	0.0467719	1.02596	0.583747	4850	553	4297	FALSE	FALSE	FALSE	0.0274252	0.047018	1.0278	0.559697	4842	552	4290	FALSE	FALSE	FALSE
Gambling	Criteria: Unsuccessful effort to decrease	logistic	0.0350502	0.0639825	1.03567	0.583823	4809	292	4517	FALSE	FALSE	FALSE	0.0263745	0.064255	1.02673	0.681464	4805	292	4513	FALSE	FALSE	FALSE
Alcohol	Criteria: Tolerance	logistic	0.016439	0.0304181	1.01657	0.588896	4850	2241	2609	FALSE	FALSE	FALSE	0.0120099	0.0306643	1.01208	0.695311	4842	2234	2608	FALSE	FALSE	FALSE
Anti-Social Personality Disorder	Criterion count	logistic	0.0168094	0.0311785	1.01695	0.589794	4833	2058	2775	FALSE	FALSE	FALSE	0.0146174	0.0313979	1.01472	0.641536	4828	2054	2774	FALSE	FALSE	FALSE
Depression	Major Depressive Disorder	logistic	0.0264199	0.0490145	1.02677	0.589871	4802	503	4299	FALSE	FALSE	FALSE	0.0301626	0.0491744	1.03062	0.539626	4797	503	4294	FALSE	FALSE	FALSE
Marijuana	Criteria: Unsuccessful effort to decrease use	logistic	0.0175611	0.0333123	1.01772	0.598078	4836	1418	3418	FALSE	FALSE	FALSE	0.0144573	0.0334635	1.01456	0.665718	4828	1415	3413	FALSE	FALSE	FALSE
Opiate	Withdrawal symptom: Number times multiple symptoms	linear	-0.786345	1.49163	NA	0.598252	672	NA	NA	FALSE	FALSE	FALSE	-0.742015	1.48704	NA	0.617956	671	NA	NA	FALSE	FALSE	FALSE
Mania	Criteria: Excessive pleasurable activities	logistic	0.03688	0.0703077	1.03757	0.599896	4816	231	4585	FALSE	FALSE	FALSE	-0.0205954	0.0922399	0.979615	0.823317	4816	231	4585	FALSE	FALSE	FALSE
Demographics	Number of miscarriages	linear	0.00549135	0.010538	NA	0.60232	4845	NA	NA	FALSE	FALSE	FALSE	0.0052199	0.0105596	NA	0.621096	4837	NA	NA	FALSE	FALSE	FALSE
Sedatives	Abuse criteria: Use in hazardous situations	logistic	0.0503874	0.0968168	1.05168	0.602756	4836	113	4723	FALSE	FALSE	FALSE	0.0387233	0.0973447	1.03948	0.690781	4828	113	4715	FALSE	FALSE	FALSE
Sedatives	Sedatives use disorder (DSM-5)	logistic	0.0390866	0.0757736	1.03986	0.60597	4800	191	4609	FALSE	FALSE	FALSE	0.0288421	0.0763312	1.02926	0.705539	4792	190	4602	FALSE	FALSE	FALSE
Other drug	Number of times used	linear	-1.64144	3.18827	NA	0.60743	163	NA	NA	FALSE	FALSE	FALSE	-1.64003	3.23149	NA	0.612559	162	NA	NA	FALSE	FALSE	FALSE
Depression	Criteria: Fatigue	logistic	0.0154757	0.0305879	1.0156	0.612898	4826	1944	2882	FALSE	FALSE	FALSE	0.00969517	0.0311433	1.00974	0.755566	4820	1940	2880	FALSE	FALSE	FALSE
Panic Disorder	Criterion count	linear	-0.00297614	0.00589904	NA	0.613924	4807	NA	NA	FALSE	FALSE	FALSE	-0.00410322	0.00581273	NA	0.480283	4804	NA	NA	FALSE	FALSE	FALSE
Cocaine	Age of first use	linear	-0.0445129	0.0886077	NA	0.61545	3172	NA	NA	FALSE	FALSE	FALSE	-0.0442031	0.0888408	NA	0.618833	3164	NA	NA	FALSE	FALSE	FALSE
Depression	Sought treatment	logistic	0.019527	0.0394711	1.01972	0.6208	4826	838	3988	FALSE	FALSE	FALSE	0.0118818	0.0399745	1.01195	0.766288	4820	836	3984	FALSE	FALSE	FALSE
Medical	Hospital: outpatient surgery	linear	0.0162127	0.0332341	NA	0.62569	4843	NA	NA	FALSE	FALSE	FALSE	0.0160341	0.0333215	NA	0.630401	4835	NA	NA	FALSE	FALSE	FALSE
Suicide	Suicidal intent	logistic	-0.026038	0.0545471	0.974298	0.633114	4806	394	4412	FALSE	FALSE	FALSE	-0.0291046	0.0553536	0.971315	0.599032	4801	392	4409	FALSE	FALSE	FALSE
Alcohol	Reaction: Flush	logistic	0.0211293	0.0444522	1.02135	0.634554	4850	638	4212	FALSE	FALSE	FALSE	0.0197824	0.0447434	1.01998	0.658396	4842	637	4205	FALSE	FALSE	FALSE
Panic Disorder	Symptom: Heart racing	logistic	-0.0293919	0.0620245	0.971036	0.635588	4807	297	4510	FALSE	FALSE	FALSE	-0.0424589	0.0635409	0.95843	0.503997	4804	297	4507	FALSE	FALSE	FALSE
Agoraphobia	Criterion count	linear	-0.0104466	0.0221335	NA	0.636962	4808	NA	NA	FALSE	FALSE	FALSE	-0.0137288	0.0219702	NA	0.532077	4805	NA	NA	FALSE	FALSE	FALSE
Anti-Social Personality Disorder	Anti-Social Personality Disorder	logistic	-0.0223795	0.0478864	0.977869	0.640253	4851	521	4330	FALSE	FALSE	FALSE	-0.0145689	0.0481615	0.985537	0.762271	4843	519	4324	FALSE	FALSE	FALSE
Agoraphobia	Criteria: Agoraphobic fears	logistic	-0.0287894	0.0619617	0.971621	0.642195	4355	292	4063	FALSE	FALSE	FALSE	-0.0396799	0.0637916	0.961097	0.533927	4353	292	4061	FALSE	FALSE	FALSE
Marijuana	DSM-5 criterion count	linear	0.0211535	0.0459807	NA	0.6455	4851	NA	NA	FALSE	FALSE	FALSE	0.0135098	0.0454963	NA	0.766523	4843	NA	NA	FALSE	FALSE	FALSE
Stimulants	Ever injected	logistic	0.0192139	0.0420479	1.0194	0.647706	4835	787	4048	FALSE	FALSE	FALSE	0.0171466	0.0422662	1.01729	0.684977	4827	784	4043	FALSE	FALSE	FALSE
Other drug	Withdrawal symptom: Dizziness	logistic	0.041292	0.0905386	1.04216	0.648339	4835	130	4705	FALSE	FALSE	FALSE	0.0291614	0.0909721	1.02959	0.748549	4827	130	4697	FALSE	FALSE	FALSE
Sedatives	Criteria: Withdrawal	logistic	0.042668	0.0937065	1.04359	0.648868	4836	120	4716	FALSE	FALSE	FALSE	0.0253475	0.094916	1.02567	0.78943	4828	119	4709	FALSE	FALSE	FALSE
Anti-Social Personality Disorder	Criteria: Assumed an alias	logistic	0.0272579	0.0598879	1.02763	0.649002	4833	327	4506	FALSE	FALSE	FALSE	0.0284867	0.0601645	1.0289	0.635871	4828	327	4501	FALSE	FALSE	FALSE
Medical	Heart disease	logistic	-0.0348906	0.0766717	0.965711	0.649063	4850	192	4658	FALSE	FALSE	FALSE	-0.0391624	0.0768412	0.961595	0.610294	4842	192	4650	FALSE	FALSE	FALSE
Other drug	Ever used: Solvents	logistic	-0.036203	0.080027	0.964444	0.650992	4835	178	4657	FALSE	FALSE	FALSE	-0.0331586	0.0806069	0.967385	0.680808	4827	177	4650	FALSE	FALSE	FALSE
Alcohol	Symptom of use: Auditory hallucination	logistic	0.0274659	0.0611648	1.02785	0.653397	4850	309	4541	FALSE	FALSE	FALSE	0.01497	0.0619974	1.01508	0.809198	4842	308	4534	FALSE	FALSE	FALSE
Mania	Criteria: Grandiosity	logistic	0.0442735	0.0995971	1.04527	0.656662	4816	111	4705	FALSE	FALSE	FALSE	0.00159712	0.113921	1.0016	0.988814	4816	111	4705	FALSE	FALSE	FALSE
Anti-Social Personality Disorder	Criteria: Forge signature	logistic	-0.0374774	0.0844349	0.963216	0.657142	4833	156	4677	FALSE	FALSE	FALSE	-0.0408149	0.0849202	0.960007	0.630782	4828	156	4672	FALSE	FALSE	FALSE
Medical	Migraine	logistic	0.0193046	0.0436871	1.01949	0.658573	4850	653	4197	FALSE	FALSE	FALSE	0.0186252	0.0438531	1.0188	0.671042	4842	652	4190	FALSE	FALSE	FALSE
Marijuana	Abuse criteria: Legal problems	logistic	0.0342206	0.0795982	1.03481	0.667256	4836	182	4654	FALSE	FALSE	FALSE	0.0260354	0.0798099	1.02638	0.744259	4828	182	4646	FALSE	FALSE	FALSE
Suicide	High suicidal intent	logistic	-0.024254	0.0565258	0.976038	0.667866	4806	359	4447	FALSE	FALSE	FALSE	-0.0283027	0.0574994	0.972094	0.622559	4801	357	4444	FALSE	FALSE	FALSE
Marijuana	Abuse criteria: Continued use despite social/interpersonal problems	logistic	-0.0156825	0.0368055	0.98444	0.67004	4836	1085	3751	FALSE	FALSE	FALSE	-0.0163655	0.0370675	0.983768	0.658846	4828	1083	3745	FALSE	FALSE	FALSE
Stimulants	Ever used: Stimulants	logistic	0.0177397	0.0416367	1.0179	0.670066	4835	806	4029	FALSE	FALSE	FALSE	0.015461	0.0418563	1.01558	0.711842	4827	803	4024	FALSE	FALSE	FALSE
Medical	Hospital: overnight stay	linear	0.0322259	0.0762129	NA	0.67243	4816	NA	NA	FALSE	FALSE	FALSE	0.0302138	0.0763777	NA	0.69243	4808	NA	NA	FALSE	FALSE	FALSE
Alcohol	Craving	logistic	0.013937	0.0331852	1.01403	0.674503	4850	1379	3471	FALSE	FALSE	FALSE	0.00755277	0.0335884	1.00758	0.822086	4842	1375	3467	FALSE	FALSE	FALSE
Sedatives	Withdrawal symptom: Sleepy	logistic	0.0425431	0.10241	1.04346	0.677834	4836	101	4735	FALSE	FALSE	FALSE	0.02885	0.10346	1.02927	0.780359	4828	100	4728	FALSE	FALSE	FALSE
Mania	Age at diagnosis	linear	0.23836	0.586186	NA	0.684528	367	NA	NA	FALSE	FALSE	FALSE	0.268936	0.58939	NA	0.64846	367	NA	NA	FALSE	FALSE	FALSE
ADHD	Criteria: Significant impairment	logistic	-0.0405267	0.0997863	0.960284	0.684643	4811	108	4703	FALSE	FALSE	FALSE	-0.0454089	0.100868	0.955607	0.65258	4808	107	4701	FALSE	FALSE	FALSE
Marijuana	Marijuana Abuse	logistic	0.0132994	0.0327532	1.01339	0.684705	4836	1676	3160	FALSE	FALSE	FALSE	0.00889643	0.032996	1.00894	0.787452	4828	1671	3157	FALSE	FALSE	FALSE
Anti-Social Personality Disorder	Criteria: Shoplifting	logistic	0.0156519	0.0388488	1.01578	0.687026	4833	877	3956	FALSE	FALSE	FALSE	0.0143642	0.0390097	1.01447	0.712708	4828	875	3953	FALSE	FALSE	FALSE
Conduct Disorder	Criteria: Used weapon	logistic	0.0320555	0.080226	1.03257	0.689477	4832	181	4651	FALSE	FALSE	FALSE	0.0337162	0.08046	1.03429	0.675185	4827	181	4646	FALSE	FALSE	FALSE
Tobacco	Age of first use	linear	-0.037638	0.0944319	NA	0.690228	4323	NA	NA	FALSE	FALSE	FALSE	-0.0407155	0.0946423	NA	0.667069	4315	NA	NA	FALSE	FALSE	FALSE
Panic Disorder	Ever have panic attack	logistic	-0.0241336	0.0609783	0.976155	0.692272	4807	309	4498	FALSE	FALSE	FALSE	-0.0366836	0.0623302	0.963981	0.556172	4804	309	4495	FALSE	FALSE	FALSE
Marijuana	Age at diagnosis	linear	-0.0638148	0.162022	NA	0.693752	1211	NA	NA	FALSE	FALSE	FALSE	-0.0736334	0.163023	NA	0.651585	1208	NA	NA	FALSE	FALSE	FALSE
Tobacco	Smoke after waking: categorical	linear	0.0075156	0.0191999	NA	0.695493	3978	NA	NA	FALSE	FALSE	FALSE	0.00792686	0.0192437	NA	0.68042	3970	NA	NA	FALSE	FALSE	FALSE
Panic Disorder	Age at diagnosis	linear	0.57058	1.46803	NA	0.697853	262	NA	NA	FALSE	FALSE	FALSE	0.946967	1.4572	NA	0.516392	262	NA	NA	FALSE	FALSE	FALSE
Marijuana	Withdrawal symptom: Stomach ache	logistic	0.034148	0.0894417	1.03474	0.702617	4836	146	4690	FALSE	FALSE	FALSE	0.0176528	0.0902774	1.01781	0.844971	4828	146	4682	FALSE	FALSE	FALSE
Gambling	Criteria: Chase losses	logistic	0.0160981	0.0427641	1.01623	0.706589	4809	734	4075	FALSE	FALSE	FALSE	0.0131799	0.0428895	1.01327	0.758615	4805	733	4072	FALSE	FALSE	FALSE
Panic Disorder	Symptom: Fear of going crazy	logistic	-0.0261025	0.0712052	0.974235	0.713931	4807	221	4586	FALSE	FALSE	FALSE	-0.0393846	0.0729653	0.961381	0.589355	4804	221	4583	FALSE	FALSE	FALSE
Opiate	Symptom of use: Trouble concentrating	logistic	0.0162153	0.0452641	1.01635	0.720165	4844	598	4246	FALSE	FALSE	FALSE	0.0129336	0.0454615	1.01302	0.776031	4836	597	4239	FALSE	FALSE	FALSE
Tobacco	Age of frequent use	linear	-0.0319518	0.0902019	NA	0.723193	3209	NA	NA	FALSE	FALSE	FALSE	-0.0341824	0.0904228	NA	0.705434	3202	NA	NA	FALSE	FALSE	FALSE
Other drug	Number of times used	linear	0.730133	2.06987	NA	0.724484	381	NA	NA	FALSE	FALSE	FALSE	0.798855	2.07877	NA	0.700986	379	NA	NA	FALSE	FALSE	FALSE
Medical	Years: Methadone	linear	0.00161263	0.00457703	NA	0.724606	4850	NA	NA	FALSE	FALSE	FALSE	0.00167586	0.00458934	NA	0.715006	4842	NA	NA	FALSE	FALSE	FALSE
Stimulants	Criteria: Continued use despite physical/psychological problems	logistic	0.0340121	0.0965801	1.0346	0.724715	4835	122	4713	FALSE	FALSE	FALSE	0.0217093	0.0971469	1.02195	0.823171	4827	122	4705	FALSE	FALSE	FALSE
Stimulants	Age of frequent use	linear	0.0911128	0.259268	NA	0.725501	336	NA	NA	FALSE	FALSE	FALSE	0.0824202	0.259849	NA	0.75131	335	NA	NA	FALSE	FALSE	FALSE
Medical	Hospital: infection	logistic	-0.0292668	0.0847455	0.971157	0.729832	4851	155	4696	FALSE	FALSE	FALSE	-0.0205399	0.085068	0.97967	0.809204	4843	154	4689	FALSE	FALSE	FALSE
Social Phobia	Social phobia	logistic	-0.0271242	0.0786667	0.97324	0.730246	4082	179	3903	FALSE	FALSE	FALSE	-0.0494919	0.0808427	0.951713	0.540405	4080	179	3901	FALSE	FALSE	FALSE
Other drug	Age of frequent use	linear	0.073104	0.213382	NA	0.732005	716	NA	NA	FALSE	FALSE	FALSE	0.0613012	0.214329	NA	0.774952	713	NA	NA	FALSE	FALSE	FALSE
Alcohol	Alcohol Abuse without Dependence	logistic	-0.0183583	0.0543501	0.981809	0.735531	2932	468	2464	FALSE	FALSE	FALSE	-0.0122703	0.0547253	0.987805	0.822589	2925	467	2458	FALSE	FALSE	FALSE
Marijuana	Days of use per month	linear	0.0579929	0.172026	NA	0.736052	3105	NA	NA	FALSE	FALSE	FALSE	0.0610701	0.172533	NA	0.723391	3097	NA	NA	FALSE	FALSE	FALSE
Medical	Ever used: Anxiolytics	logistic	-0.0258085	0.0776683	0.974522	0.739669	4851	179	4672	FALSE	FALSE	FALSE	-0.0370354	0.0786408	0.963642	0.637681	4843	178	4665	FALSE	FALSE	FALSE
Alcohol	Symptom of use: Memory problems	logistic	0.0159443	0.0481784	1.01607	0.740688	4850	520	4330	FALSE	FALSE	FALSE	0.00650597	0.0487803	1.00653	0.893899	4842	520	4322	FALSE	FALSE	FALSE
Sedatives	Withdrawal symptom: Anxiety	logistic	0.0325139	0.100082	1.03305	0.745277	4836	104	4732	FALSE	FALSE	FALSE	0.014466	0.101223	1.01457	0.88636	4828	104	4724	FALSE	FALSE	FALSE
Alcohol	Symptom of use: Other problems	logistic	0.0283746	0.0882341	1.02878	0.747769	4850	146	4704	FALSE	FALSE	FALSE	-0.00457212	0.0890494	0.995438	0.959052	4842	145	4697	FALSE	FALSE	FALSE
Medical	Ever used: Asthma meds	logistic	-0.0251235	0.0783332	0.975189	0.748418	4851	184	4667	FALSE	FALSE	FALSE	-0.0252734	0.0789001	0.975043	0.748725	4843	183	4660	FALSE	FALSE	FALSE
Panic Disorder	Symptom: Feeling that things are unreal	logistic	-0.0271602	0.0848832	0.973205	0.74899	4807	152	4655	FALSE	FALSE	FALSE	-0.0377537	0.0866674	0.96295	0.663116	4804	152	4652	FALSE	FALSE	FALSE
Cocaine	Age of regularly use	linear	-0.030793	0.096456	NA	0.749565	2805	NA	NA	FALSE	FALSE	FALSE	-0.0297025	0.0966927	NA	0.758726	2797	NA	NA	FALSE	FALSE	FALSE
Panic Disorder	Symptom: Shortness of breath	logistic	-0.0206925	0.0650625	0.97952	0.750455	4807	269	4538	FALSE	FALSE	FALSE	-0.033893	0.06661	0.966675	0.610873	4804	269	4535	FALSE	FALSE	FALSE
Anti-Social Personality Disorder	Criteria: Reckless disregard for safety	logistic	-0.0106731	0.0338281	0.989384	0.752376	4832	1386	3446	FALSE	FALSE	FALSE	-0.0127202	0.0339335	0.98736	0.707768	4827	1385	3442	FALSE	FALSE	FALSE
Panic Disorder	Anxiety between attacks	logistic	0.0266381	0.0849313	1.027	0.753793	4807	152	4655	FALSE	FALSE	FALSE	0.0185464	0.0871862	1.01872	0.831544	4804	152	4652	FALSE	FALSE	FALSE
Stimulants	Abuse criteria: Use in hazardous situations	logistic	0.0318255	0.101807	1.03234	0.75458	4836	107	4729	FALSE	FALSE	FALSE	0.0209448	0.102426	1.02117	0.837973	4828	107	4721	FALSE	FALSE	FALSE
Panic Disorder	Symptom: Trembling	logistic	-0.0221879	0.0720142	0.978056	0.758003	4807	217	4590	FALSE	FALSE	FALSE	-0.0340403	0.0738223	0.966533	0.644719	4804	217	4587	FALSE	FALSE	FALSE
Schizophrenia	Criteria: Characteristic symptoms	logistic	-0.0166694	0.0541227	0.983469	0.758087	4820	395	4425	FALSE	FALSE	FALSE	-0.0192986	0.0560228	0.980886	0.730487	4812	390	4422	FALSE	FALSE	FALSE
Other drug	Number of times used	linear	-0.563118	1.8397	NA	0.759635	645	NA	NA	FALSE	FALSE	FALSE	-0.633599	1.8435	NA	0.731192	643	NA	NA	FALSE	FALSE	FALSE
Marijuana	Criteria: Used more than intended	logistic	-0.0101431	0.0340363	0.989908	0.765696	4836	1350	3486	FALSE	FALSE	FALSE	-0.0144333	0.0343071	0.98567	0.673967	4828	1346	3482	FALSE	FALSE	FALSE
Panic Disorder	Symptom: Nausea	logistic	-0.0240474	0.0814491	0.976239	0.767807	4807	165	4642	FALSE	FALSE	FALSE	-0.0453654	0.0836754	0.955648	0.587709	4804	165	4639	FALSE	FALSE	FALSE
Other drug	Withdrawal symptom: Insomnia	logistic	0.0170537	0.0585592	1.0172	0.770882	4835	331	4504	FALSE	FALSE	FALSE	0.0135401	0.0588099	1.01363	0.817909	4827	330	4497	FALSE	FALSE	FALSE
Depression	Prescribed medication	logistic	0.0131316	0.0464453	1.01322	0.777381	4826	560	4266	FALSE	FALSE	FALSE	0.00517188	0.0469113	1.00519	0.912213	4820	559	4261	FALSE	FALSE	FALSE
Demographics	BMI	linear	-0.0251422	0.0906011	NA	0.781405	4781	NA	NA	FALSE	FALSE	FALSE	-0.0339486	0.0906278	NA	0.70798	4773	NA	NA	FALSE	FALSE	FALSE
Panic Disorder	Criteria: Panic attacks	logistic	0.0202249	0.0737852	1.02043	0.784004	4807	206	4601	FALSE	FALSE	FALSE	0.00733309	0.0756709	1.00736	0.9228	4804	206	4598	FALSE	FALSE	FALSE
Marijuana	Criteria: Tolerance	logistic	0.0101216	0.0369918	1.01017	0.784378	4836	1045	3791	FALSE	FALSE	FALSE	0.00611449	0.0373849	1.00613	0.870081	4828	1041	3787	FALSE	FALSE	FALSE
Agoraphobia	Age at diagnosis	linear	0.311951	1.14154	NA	0.784846	292	NA	NA	FALSE	FALSE	FALSE	0.288868	1.13986	NA	0.80013	292	NA	NA	FALSE	FALSE	FALSE
Agoraphobia	Cause substance use	logistic	0.0230514	0.0845194	1.02332	0.785057	4213	150	4063	FALSE	FALSE	FALSE	0.0164799	0.0878433	1.01662	0.851186	4211	150	4061	FALSE	FALSE	FALSE
Conduct Disorder	Criteria: Ran away	logistic	0.0246911	0.0920021	1.025	0.78841	4833	134	4699	FALSE	FALSE	FALSE	0.0213622	0.0920509	1.02159	0.816484	4828	134	4694	FALSE	FALSE	FALSE
Demographics	Widowed	logistic	0.0282939	0.10665	1.0287	0.790781	4851	106	4745	FALSE	FALSE	FALSE	0.0235468	0.107068	1.02383	0.82593	4843	106	4737	FALSE	FALSE	FALSE
Medical	Years: Opiates	linear	0.00654509	0.0246785	NA	0.790856	4843	NA	NA	FALSE	FALSE	FALSE	0.00635551	0.0247386	NA	0.797262	4835	NA	NA	FALSE	FALSE	FALSE
Alcohol	Symptom of use: Visual hallucination	logistic	0.0158493	0.0609647	1.01598	0.794884	4850	306	4544	FALSE	FALSE	FALSE	0.00354284	0.0619862	1.00355	0.954421	4842	304	4538	FALSE	FALSE	FALSE
ADHD	Criteria: Impairment in two or more settings	logistic	-0.0181771	0.0699855	0.981987	0.795074	4811	226	4585	FALSE	FALSE	FALSE	-0.0255066	0.0707928	0.974816	0.718623	4808	224	4584	FALSE	FALSE	FALSE
Stimulants	Regularly use	logistic	0.0163868	0.0637058	1.01652	0.797004	4835	296	4539	FALSE	FALSE	FALSE	0.00578098	0.0642322	1.0058	0.928286	4827	295	4532	FALSE	FALSE	FALSE
Sedatives	Age of first use	linear	0.0566879	0.220651	NA	0.797328	661	NA	NA	FALSE	FALSE	FALSE	0.0458885	0.221006	NA	0.83558	659	NA	NA	FALSE	FALSE	FALSE
Cocaine	Age at diagnosis	linear	-0.0321493	0.125891	NA	0.798453	2860	NA	NA	FALSE	FALSE	FALSE	-0.0271312	0.126239	NA	0.829845	2854	NA	NA	FALSE	FALSE	FALSE
Sedatives	Criteria: Unsuccessful effort to decrease use	logistic	0.0209704	0.0833394	1.02119	0.80133	4836	157	4679	FALSE	FALSE	FALSE	0.00748838	0.0841038	1.00752	0.929052	4828	156	4672	FALSE	FALSE	FALSE
Social Phobia	Criteria: Recognize fear is excessive	logistic	-0.0168636	0.0676676	0.983278	0.803196	4807	244	4563	FALSE	FALSE	FALSE	-0.0258182	0.0687557	0.974512	0.707284	4804	244	4560	FALSE	FALSE	FALSE
Other drug	Withdrawal symptom: Change in appetite	logistic	0.0140526	0.0572893	1.01415	0.80623	4835	355	4480	FALSE	FALSE	FALSE	0.00902665	0.0573694	1.00907	0.874975	4827	355	4472	FALSE	FALSE	FALSE
Anti-Social Personality Disorder	Criteria: Vandalism	logistic	-0.0165841	0.0690259	0.983553	0.810129	4833	240	4593	FALSE	FALSE	FALSE	-0.0268413	0.0693301	0.973516	0.698644	4828	240	4588	FALSE	FALSE	FALSE
Depression	Incapacitated	logistic	-0.00992634	0.0414934	0.990123	0.81093	2536	1314	1222	FALSE	FALSE	FALSE	-0.0114447	0.0418678	0.988621	0.784581	2533	1313	1220	FALSE	FALSE	FALSE
Medical	Hospital: surgery	logistic	-0.0123774	0.0519834	0.987699	0.811801	4851	439	4412	FALSE	FALSE	FALSE	-0.011685	0.0521601	0.988383	0.82274	4843	438	4405	FALSE	FALSE	FALSE
Sedatives	Two withdrawal symptoms occurred together	logistic	0.0232425	0.0980981	1.02351	0.81271	4836	110	4726	FALSE	FALSE	FALSE	0.00351854	0.0994882	1.00352	0.971788	4828	109	4719	FALSE	FALSE	FALSE
Marijuana	Criteria: Continued use despite physical/psychological problems	logistic	0.00946814	0.0400757	1.00951	0.813234	4836	835	4001	FALSE	FALSE	FALSE	0.000820219	0.0407354	1.00082	0.983935	4828	832	3996	FALSE	FALSE	FALSE
Conduct Disorder	Crtiera: Stealing (without confrontation)	logistic	0.00940923	0.0399456	1.00945	0.813781	4833	830	4003	FALSE	FALSE	FALSE	0.0120863	0.0401226	1.01216	0.763236	4828	827	4001	FALSE	FALSE	FALSE
Medical	Hospital: pregnancy	logistic	0.021215	0.0945002	1.02144	0.822371	4851	136	4715	FALSE	FALSE	FALSE	0.0283314	0.0951284	1.02874	0.765839	4843	136	4707	FALSE	FALSE	FALSE
Other drug	Ever used: PCP	logistic	0.00974286	0.0434332	1.00979	0.82251	4835	683	4152	FALSE	FALSE	FALSE	0.00941419	0.0436384	1.00946	0.829197	4827	680	4147	FALSE	FALSE	FALSE
Medical	Diabetes	logistic	0.0120915	0.0548786	1.01216	0.825613	4850	412	4438	FALSE	FALSE	FALSE	0.0115167	0.0550441	1.01158	0.83427	4842	411	4431	FALSE	FALSE	FALSE
Conduct Disorder	Criteria: Initiates fights	logistic	0.00733887	0.0337629	1.00737	0.827924	4833	1325	3508	FALSE	FALSE	FALSE	0.00585837	0.0338286	1.00588	0.862512	4828	1325	3503	FALSE	FALSE	FALSE
Anxiety	Criterion count	linear	0.00127163	0.00613804	NA	0.835884	4808	NA	NA	FALSE	FALSE	FALSE	0.000767098	0.00610876	NA	0.900075	4805	NA	NA	FALSE	FALSE	FALSE
Alcohol	Symptom of use: Liver Disease	logistic	0.0187398	0.092375	1.01892	0.839239	4850	128	4722	FALSE	FALSE	FALSE	0.0160345	0.0938213	1.01616	0.864299	4842	126	4716	FALSE	FALSE	FALSE
Marijuana	Marijuana use disorder (DSM-5)	logistic	0.00657997	0.0329696	1.0066	0.841812	4396	2066	2330	FALSE	FALSE	FALSE	0.00112034	0.0332383	1.00112	0.973111	4390	2061	2329	FALSE	FALSE	FALSE
Depression	Experienced hallucinations	logistic	-0.0166268	0.083437	0.983511	0.842048	4811	162	4649	FALSE	FALSE	FALSE	-0.0222743	0.0870495	0.977972	0.798043	4806	159	4647	FALSE	FALSE	FALSE
Marijuana	Age at desire	linear	0.0291747	0.148817	NA	0.844621	900	NA	NA	FALSE	FALSE	FALSE	0.00109357	0.149302	NA	0.994158	897	NA	NA	FALSE	FALSE	FALSE
Other drug	Age of first use	linear	0.0442811	0.228394	NA	0.846337	596	NA	NA	FALSE	FALSE	FALSE	0.0384631	0.228099	NA	0.866151	595	NA	NA	FALSE	FALSE	FALSE
Anti-Social Personality Disorder	Criteria: Been arrested (for any reason)	logistic	-0.00611877	0.0320696	0.9939	0.848685	4832	1691	3141	FALSE	FALSE	FALSE	-0.00673855	0.0321745	0.993284	0.834106	4827	1687	3140	FALSE	FALSE	FALSE
Marijuana	Criteria: Reduction in other activties	logistic	-0.00727154	0.0387261	0.992755	0.851058	4836	921	3915	FALSE	FALSE	FALSE	-0.0089712	0.0389442	0.991069	0.817812	4828	920	3908	FALSE	FALSE	FALSE
Alcohol	Reaction: Headache	logistic	-0.0098092	0.0525418	0.990239	0.851901	4850	439	4411	FALSE	FALSE	FALSE	-0.00107655	0.0529169	0.998924	0.983769	4842	436	4406	FALSE	FALSE	FALSE
Marijuana	Abuse criteria: Failure to fulfill obligations	logistic	0.00741565	0.0420338	1.00744	0.859963	4836	740	4096	FALSE	FALSE	FALSE	0.00138089	0.0424137	1.00138	0.974027	4828	737	4091	FALSE	FALSE	FALSE
Anti-Social Personality Disorder	Criteria: Irresponsibility	logistic	-0.00534903	0.0308883	0.994665	0.862515	4832	1852	2980	FALSE	FALSE	FALSE	-0.00728909	0.0309595	0.992737	0.813867	4827	1850	2977	FALSE	FALSE	FALSE
Panic Disorder	Symptom: Chest tightness	logistic	-0.0127617	0.0741872	0.987319	0.863422	4807	202	4605	FALSE	FALSE	FALSE	-0.0301923	0.0757735	0.970259	0.690296	4804	202	4602	FALSE	FALSE	FALSE
Sedatives	Criteria: Continued use despite physical/psychological problems	logistic	0.0165033	0.0970969	1.01664	0.865036	4836	113	4723	FALSE	FALSE	FALSE	0.00407553	0.0980384	1.00408	0.966841	4828	112	4716	FALSE	FALSE	FALSE
Stimulants	Age at diagnosis	linear	0.0859508	0.505159	NA	0.865175	137	NA	NA	FALSE	FALSE	FALSE	0.0689784	0.504228	NA	0.891414	137	NA	NA	FALSE	FALSE	FALSE
Stimulants	Days of use per month	linear	0.10553	0.624413	NA	0.865895	345	NA	NA	FALSE	FALSE	FALSE	0.143527	0.626104	NA	0.818827	344	NA	NA	FALSE	FALSE	FALSE
Depression	Criteria: Psychomotor agitation/retardation	logistic	0.00535902	0.0325948	1.00537	0.869406	4826	1463	3363	FALSE	FALSE	FALSE	-0.0073937	0.0334492	0.992634	0.825059	4820	1460	3360	FALSE	FALSE	FALSE
Other drug	Ever used: Other drugs	logistic	0.00889814	0.0547958	1.00894	0.871001	4835	420	4415	FALSE	FALSE	FALSE	-0.00386026	0.0551396	0.996147	0.944187	4827	418	4409	FALSE	FALSE	FALSE
Stimulants	Criteria: Used more than intended	logistic	0.0151841	0.093656	1.0153	0.871206	4835	125	4710	FALSE	FALSE	FALSE	-0.00367237	0.0946982	0.996334	0.969066	4827	125	4702	FALSE	FALSE	FALSE
Alcohol	Reaction: Sleepy	logistic	0.00652601	0.0406454	1.00655	0.87244	4850	779	4071	FALSE	FALSE	FALSE	0.00796876	0.0407881	1.008	0.845104	4842	777	4065	FALSE	FALSE	FALSE
Agoraphobia	Criteria: Avoidance/distress	logistic	-0.0126232	0.0793749	0.987456	0.873643	4808	174	4634	FALSE	FALSE	FALSE	-0.0236072	0.0801559	0.976669	0.768364	4805	174	4631	FALSE	FALSE	FALSE
Other drug	Age at diagnosis	linear	0.0475792	0.304151	NA	0.875759	488	NA	NA	FALSE	FALSE	FALSE	0.032893	0.304738	NA	0.91409	488	NA	NA	FALSE	FALSE	FALSE
Suicide	Suicide attempt	logistic	0.00689143	0.0459226	1.00692	0.880712	4806	575	4231	FALSE	FALSE	FALSE	0.00689144	0.0464939	1.00692	0.882167	4801	573	4228	FALSE	FALSE	FALSE
Sedatives	Sedative Abuse	logistic	0.0122022	0.0814877	1.01228	0.880968	4836	161	4675	FALSE	FALSE	FALSE	0.00064855	0.08217	1.00065	0.993703	4828	160	4668	FALSE	FALSE	FALSE
Marijuana	Marijuana Abuse without Dependence	logistic	-0.0123627	0.0848475	0.987713	0.884155	4836	160	4676	FALSE	FALSE	FALSE	-0.000729305	0.0854044	0.999271	0.993187	4828	158	4670	FALSE	FALSE	FALSE
ADHD	Criterion count	linear	0.00172836	0.0119038	NA	0.884564	4851	NA	NA	FALSE	FALSE	FALSE	5.12331e-06	0.0117585	NA	0.999652	4843	NA	NA	FALSE	FALSE	FALSE
Medical	Epilepsy/seizure	logistic	-0.00991422	0.0693371	0.990135	0.886301	4850	231	4619	FALSE	FALSE	FALSE	-0.0257772	0.0696407	0.974552	0.711273	4842	230	4612	FALSE	FALSE	FALSE
Demographics	Divorced	logistic	-0.00607639	0.0427532	0.993942	0.88698	4851	768	4083	FALSE	FALSE	FALSE	-0.00805916	0.0427997	0.991973	0.850642	4843	768	4075	FALSE	FALSE	FALSE
Social Phobia	Criterion count	linear	-0.00245581	0.0174347	NA	0.887989	4807	NA	NA	FALSE	FALSE	FALSE	-0.00621842	0.0171526	NA	0.716969	4804	NA	NA	FALSE	FALSE	FALSE
Panic Disorder	Symptom: Flushes/chills	logistic	0.00937549	0.0730337	1.00942	0.897854	4807	209	4598	FALSE	FALSE	FALSE	-0.000752902	0.0749911	0.999247	0.991989	4804	209	4595	FALSE	FALSE	FALSE
Sedatives	Sedative Dependence (DSM-IV)	logistic	0.0111028	0.0875045	1.01116	0.899034	4750	140	4610	FALSE	FALSE	FALSE	-0.00296189	0.0884377	0.997042	0.973283	4742	139	4603	FALSE	FALSE	FALSE
Marijuana	Marijuana Dependence (DSM-IV)	logistic	0.00439311	0.0364851	1.0044	0.90416	3877	1393	2484	FALSE	FALSE	FALSE	-0.00636187	0.0369549	0.993658	0.863318	3869	1389	2480	FALSE	FALSE	FALSE
Demographics	Number of children	linear	0.0031384	0.0286262	NA	0.912704	4848	NA	NA	FALSE	FALSE	FALSE	0.00137429	0.0286736	NA	0.961775	4840	NA	NA	FALSE	FALSE	FALSE
Opiate	Symptom of use: Nervousness	logistic	0.0073841	0.0675147	1.00741	0.912909	4844	241	4603	FALSE	FALSE	FALSE	0.00314286	0.0680725	1.00315	0.963175	4836	240	4596	FALSE	FALSE	FALSE
Other drug	Withdrawal symptom: Pupil dilation	logistic	0.00706257	0.0655145	1.00709	0.914153	4835	262	4573	FALSE	FALSE	FALSE	0.00608934	0.065754	1.00611	0.926215	4827	261	4566	FALSE	FALSE	FALSE
Medical	Thyroid disease	logistic	0.00973781	0.091237	1.00979	0.915002	4850	138	4712	FALSE	FALSE	FALSE	0.00396912	0.0916931	1.00398	0.965473	4842	138	4704	FALSE	FALSE	FALSE
Opiate	Symptom of use: Hallucinations	logistic	0.00935166	0.0933036	1.0094	0.920163	4844	125	4719	FALSE	FALSE	FALSE	0.000326572	0.0937037	1.00033	0.997219	4836	125	4711	FALSE	FALSE	FALSE
Other drug	Ever injected	logistic	0.00488097	0.0551797	1.00489	0.929514	4835	411	4424	FALSE	FALSE	FALSE	-0.00757743	0.0554962	0.992451	0.891395	4827	409	4418	FALSE	FALSE	FALSE
Anxiety	Symptom: Sum of physical reactions	linear	-0.00194158	0.0221754	NA	0.930233	4808	NA	NA	FALSE	FALSE	FALSE	-0.00341887	0.0217764	NA	0.875253	4805	NA	NA	FALSE	FALSE	FALSE
Depression	Hospitalization	logistic	0.00537179	0.0669856	1.00539	0.936084	4826	248	4578	FALSE	FALSE	FALSE	-0.00564782	0.0678807	0.994368	0.933691	4820	247	4573	FALSE	FALSE	FALSE
Suicide	Age at first attempt	linear	-0.0288501	0.390613	NA	0.941149	577	NA	NA	FALSE	FALSE	FALSE	-0.0598914	0.391817	NA	0.878568	575	NA	NA	FALSE	FALSE	FALSE
Tobacco	Symptom of use: Psychological problems	logistic	0.00335878	0.0458162	1.00336	0.94156	4850	585	4265	FALSE	FALSE	FALSE	-0.00575941	0.046182	0.994257	0.900752	4842	585	4257	FALSE	FALSE	FALSE
Sedatives	Regularly use	logistic	0.00483904	0.0666823	1.00485	0.942149	4836	251	4585	FALSE	FALSE	FALSE	-0.00149193	0.0672416	0.998509	0.982298	4828	249	4579	FALSE	FALSE	FALSE
Agoraphobia	Ever agoraphobic	logistic	0.00273111	0.0414507	1.00273	0.947467	4808	745	4063	FALSE	FALSE	FALSE	-0.00440668	0.0420869	0.995603	0.916611	4805	744	4061	FALSE	FALSE	FALSE
Medical	Years: Sedatives	linear	-0.0010679	0.0179948	NA	0.95268	4850	NA	NA	FALSE	FALSE	FALSE	-0.00239096	0.0180264	NA	0.894486	4842	NA	NA	FALSE	FALSE	FALSE
Environment	Caregiver: Other	logistic	-0.00467808	0.0921959	0.995333	0.959532	4608	134	4474	FALSE	FALSE	FALSE	-0.0061372	0.0922653	0.993882	0.946966	4600	134	4466	FALSE	FALSE	FALSE
Panic Disorder	Symptom: Sum of reactions	linear	-0.00127504	0.0293191	NA	0.965314	4807	NA	NA	FALSE	FALSE	FALSE	-0.00969	0.0288535	NA	0.737011	4804	NA	NA	FALSE	FALSE	FALSE
Stimulants	Number of times used	linear	0.0703252	1.68491	NA	0.966719	723	NA	NA	FALSE	FALSE	FALSE	0.233795	1.68675	NA	0.8898	720	NA	NA	FALSE	FALSE	FALSE
Environment	Number of caregivers	linear	0.000868091	0.0228586	NA	0.969708	4419	NA	NA	FALSE	FALSE	FALSE	-4.49036e-05	0.0229115	NA	0.998436	4415	NA	NA	FALSE	FALSE	FALSE
Gambling	Ever gambled	logistic	0.000761956	0.0376502	1.00076	0.983854	4809	3803	1006	FALSE	FALSE	FALSE	0.00379151	0.0377049	1.0038	0.919902	4805	3800	1005	FALSE	FALSE	FALSE
Panic Disorder	Panic attack for no definable reason	logistic	-0.00150289	0.077353	0.998498	0.984499	4807	185	4622	FALSE	FALSE	FALSE	-0.0138881	0.0794667	0.986208	0.861264	4804	185	4619	FALSE	FALSE	FALSE
Anti-Social Personality Disorder	Criteria: Fraud, drug dealing, prostitution	logistic	0.000617105	0.032132	1.00062	0.984677	4831	1754	3077	FALSE	FALSE	FALSE	-0.00226861	0.0322872	0.997734	0.943984	4826	1752	3074	FALSE	FALSE	FALSE
Stimulants	Stimulant Dependence (DSM-IV)	logistic	-0.00157	0.0872898	0.998431	0.98565	4731	146	4585	FALSE	FALSE	FALSE	-0.0208497	0.0883023	0.979366	0.813341	4723	146	4577	FALSE	FALSE	FALSE
Anti-Social Personality Disorder	Criteria: Impulsivity	logistic	0.000572166	0.0335434	1.00057	0.986391	4832	1339	3493	FALSE	FALSE	FALSE	-0.00190782	0.0336781	0.998094	0.954825	4827	1337	3490	FALSE	FALSE	FALSE
ADHD	Attention Deficit Hyperactivity Disorder	logistic	0.00116227	0.10329	1.00116	0.991022	4024	103	3921	FALSE	FALSE	FALSE	0.000275778	0.104948	1.00028	0.997903	4017	102	3915	FALSE	FALSE	FALSE
Suicide	Medical treatment following attempt	logistic	0.000380291	0.0610401	1.00038	0.995029	4806	305	4501	FALSE	FALSE	FALSE	0.00674665	0.0618924	1.00677	0.913198	4801	303	4498	FALSE	FALSE	FALSE
Medical	Meningitis/encephalitis	logistic	NA	NA	NA	NA	4850	56	4794	NA	NA	NA	NA	NA	NA	NA	4842	55	4787	NA	NA	NA
Medical	Hospital: kidney	logistic	NA	NA	NA	NA	4851	78	4773	NA	NA	NA	NA	NA	NA	NA	4843	78	4765	NA	NA	NA
Medical	Hospital: asthma	logistic	NA	NA	NA	NA	4851	88	4763	NA	NA	NA	NA	NA	NA	NA	4843	88	4755	NA	NA	NA
Medical	Ever used: Mood stabilizers	logistic	NA	NA	NA	NA	4851	72	4779	NA	NA	NA	NA	NA	NA	NA	4843	71	4772	NA	NA	NA
Medical	Ever used: Hormone replacement	NA	NA	NA	NA	NA	4851	NA	NA	NA	NA	NA	NA	NA	NA	NA	4843	NA	NA	NA	NA	NA
Medical	Ever used: Lipid lowering meds	logistic	NA	NA	NA	NA	4851	2	4849	NA	NA	NA	NA	NA	NA	NA	4843	2	4841	NA	NA	NA
Medical	Ever used: Diabates meds	NA	NA	NA	NA	NA	4851	1	4850	NA	NA	NA	NA	NA	NA	NA	4843	1	4842	NA	NA	NA
Alcohol	Reaction: Hives	logistic	NA	NA	NA	NA	4850	30	4820	NA	NA	NA	NA	NA	NA	NA	4842	30	4812	NA	NA	NA
Alcohol	Symptom of use: Pancreatitis	logistic	NA	NA	NA	NA	4850	89	4761	NA	NA	NA	NA	NA	NA	NA	4842	88	4754	NA	NA	NA
Alcohol	Symptom of use: Yellow jaundice	logistic	NA	NA	NA	NA	4850	30	4820	NA	NA	NA	NA	NA	NA	NA	4842	30	4812	NA	NA	NA
Alcohol	Symptom of use: Stomach Disease	logistic	NA	NA	NA	NA	4850	76	4774	NA	NA	NA	NA	NA	NA	NA	4842	76	4766	NA	NA	NA
Alcohol	Symptom of use: Heart damage	logistic	NA	NA	NA	NA	4850	33	4817	NA	NA	NA	NA	NA	NA	NA	4842	33	4809	NA	NA	NA
Cocaine	Symptom of use: Other health problems	NA	NA	NA	NA	NA	4847	NA	NA	NA	NA	NA	NA	NA	NA	NA	4839	NA	NA	NA	NA	NA
Cocaine	Cocaine Abuse without Dependence	logistic	NA	NA	NA	NA	4847	6	4841	NA	NA	NA	NA	NA	NA	NA	4839	6	4833	NA	NA	NA
Opiate	Opiate Abuse without Dependence	logistic	NA	NA	NA	NA	4844	15	4829	NA	NA	NA	NA	NA	NA	NA	4836	15	4821	NA	NA	NA
Stimulants	Craving	logistic	NA	NA	NA	NA	4835	76	4759	NA	NA	NA	NA	NA	NA	NA	4827	75	4752	NA	NA	NA
Sedatives	Craving	logistic	NA	NA	NA	NA	4836	64	4772	NA	NA	NA	NA	NA	NA	NA	4828	64	4764	NA	NA	NA
Stimulants	Age at desire	linear	NA	NA	NA	NA	69	NA	NA	NA	NA	NA	NA	NA	NA	NA	68	NA	NA	NA	NA	NA
Sedatives	Age at desire	linear	NA	NA	NA	NA	48	NA	NA	NA	NA	NA	NA	NA	NA	NA	48	NA	NA	NA	NA	NA
Marijuana	Withdrawal symptom: Diarrhea	logistic	NA	NA	NA	NA	4836	77	4759	NA	NA	NA	NA	NA	NA	NA	4828	77	4751	NA	NA	NA
Marijuana	Withdrawal symptom: Fever	logistic	NA	NA	NA	NA	4836	45	4791	NA	NA	NA	NA	NA	NA	NA	4828	45	4783	NA	NA	NA
Marijuana	Withdrawal symptom: Nausea	logistic	NA	NA	NA	NA	4836	81	4755	NA	NA	NA	NA	NA	NA	NA	4828	81	4747	NA	NA	NA
Stimulants	Withdrawal symptom: Depressed mood	logistic	NA	NA	NA	NA	4835	87	4748	NA	NA	NA	NA	NA	NA	NA	4827	87	4740	NA	NA	NA
Stimulants	Withdrawal symptom: Insomnia	logistic	NA	NA	NA	NA	4835	91	4744	NA	NA	NA	NA	NA	NA	NA	4827	91	4736	NA	NA	NA
Stimulants	Withdrawal symptom: Oversleeping	logistic	NA	NA	NA	NA	4835	89	4746	NA	NA	NA	NA	NA	NA	NA	4827	89	4738	NA	NA	NA
Stimulants	Withdrawal symptom: Craving	logistic	NA	NA	NA	NA	4835	81	4754	NA	NA	NA	NA	NA	NA	NA	4827	81	4746	NA	NA	NA
Stimulants	Withdrawal symptom: Slowed down	logistic	NA	NA	NA	NA	4835	82	4753	NA	NA	NA	NA	NA	NA	NA	4827	82	4745	NA	NA	NA
Stimulants	Withdrawal symptom: Nightmares	logistic	NA	NA	NA	NA	4835	32	4803	NA	NA	NA	NA	NA	NA	NA	4827	32	4795	NA	NA	NA
Stimulants	Withdrawal symptom: Paranoia	logistic	NA	NA	NA	NA	4835	39	4796	NA	NA	NA	NA	NA	NA	NA	4827	39	4788	NA	NA	NA
Sedatives	Withdrawal symptom: Depressed mood	logistic	NA	NA	NA	NA	4836	93	4743	NA	NA	NA	NA	NA	NA	NA	4828	92	4736	NA	NA	NA
Sedatives	Withdrawal symptom: Insomnia	logistic	NA	NA	NA	NA	4836	93	4743	NA	NA	NA	NA	NA	NA	NA	4828	92	4736	NA	NA	NA
Sedatives	Withdrawal symptom: Increased heart rate	logistic	NA	NA	NA	NA	4836	47	4789	NA	NA	NA	NA	NA	NA	NA	4828	47	4781	NA	NA	NA
Sedatives	Withdrawal symptom: Sweating	logistic	NA	NA	NA	NA	4836	63	4773	NA	NA	NA	NA	NA	NA	NA	4828	63	4765	NA	NA	NA
Sedatives	Withdrawal symptom: Fever	logistic	NA	NA	NA	NA	4836	29	4807	NA	NA	NA	NA	NA	NA	NA	4828	29	4799	NA	NA	NA
Sedatives	Withdrawal symptom: Nausea	logistic	NA	NA	NA	NA	4836	56	4780	NA	NA	NA	NA	NA	NA	NA	4828	56	4772	NA	NA	NA
Sedatives	Withdrawal symptom: Headaches	logistic	NA	NA	NA	NA	4836	52	4784	NA	NA	NA	NA	NA	NA	NA	4828	52	4776	NA	NA	NA
Sedatives	Withdrawal symptom: Hands shake	logistic	NA	NA	NA	NA	4836	51	4785	NA	NA	NA	NA	NA	NA	NA	4828	51	4777	NA	NA	NA
Sedatives	Withdrawal symptom: Twitching	logistic	NA	NA	NA	NA	4836	55	4781	NA	NA	NA	NA	NA	NA	NA	4828	55	4773	NA	NA	NA
Sedatives	Withdrawal symptom: Dizziness	logistic	NA	NA	NA	NA	4836	39	4797	NA	NA	NA	NA	NA	NA	NA	4828	39	4789	NA	NA	NA
Sedatives	Withdrawal symptom: Seizures	logistic	NA	NA	NA	NA	4836	7	4829	NA	NA	NA	NA	NA	NA	NA	4828	7	4821	NA	NA	NA
Sedatives	Withdrawal symptom: Hallucinations	logistic	NA	NA	NA	NA	4836	19	4817	NA	NA	NA	NA	NA	NA	NA	4828	19	4809	NA	NA	NA
Other drug	Withdrawal symptom: Seizures	logistic	NA	NA	NA	NA	4835	20	4815	NA	NA	NA	NA	NA	NA	NA	4827	20	4807	NA	NA	NA
Other drug	Withdrawal symptom: Hallucinations	logistic	NA	NA	NA	NA	4835	77	4758	NA	NA	NA	NA	NA	NA	NA	4827	76	4751	NA	NA	NA
Stimulants	Withdrawal symptom: Intefere with functioining	logistic	NA	NA	NA	NA	4835	85	4750	NA	NA	NA	NA	NA	NA	NA	4827	85	4742	NA	NA	NA
Sedatives	Withdrawal symptom: Intefere with functioining	logistic	NA	NA	NA	NA	4836	90	4746	NA	NA	NA	NA	NA	NA	NA	4828	89	4739	NA	NA	NA
Stimulants	Abuse criteria: Failure to fulfill obligations	logistic	NA	NA	NA	NA	4835	80	4755	NA	NA	NA	NA	NA	NA	NA	4827	80	4747	NA	NA	NA
Sedatives	Abuse criteria: Failure to fulfill obligations	logistic	NA	NA	NA	NA	4836	91	4745	NA	NA	NA	NA	NA	NA	NA	4828	91	4737	NA	NA	NA
Stimulants	Abuse criteria: Legal problems	logistic	NA	NA	NA	NA	4835	17	4818	NA	NA	NA	NA	NA	NA	NA	4827	17	4810	NA	NA	NA
Sedatives	Abuse criteria: Legal problems	logistic	NA	NA	NA	NA	4836	10	4826	NA	NA	NA	NA	NA	NA	NA	4828	10	4818	NA	NA	NA
Stimulants	Abuse criteria: Continued use despite social/interpersonal problems	logistic	NA	NA	NA	NA	4836	96	4740	NA	NA	NA	NA	NA	NA	NA	4828	96	4732	NA	NA	NA
Sedatives	Abuse criteria: Continued use despite social/interpersonal problems	logistic	NA	NA	NA	NA	4836	99	4737	NA	NA	NA	NA	NA	NA	NA	4828	98	4730	NA	NA	NA
Sedatives	Criteria: Time spent obtaining/using	logistic	NA	NA	NA	NA	4836	96	4740	NA	NA	NA	NA	NA	NA	NA	4828	95	4733	NA	NA	NA
Stimulants	Criteria: Tolerance	logistic	NA	NA	NA	NA	4835	94	4741	NA	NA	NA	NA	NA	NA	NA	4827	94	4733	NA	NA	NA
Sedatives	Criteria: Tolerance	logistic	NA	NA	NA	NA	4836	99	4737	NA	NA	NA	NA	NA	NA	NA	4828	98	4730	NA	NA	NA
Stimulants	Criteria: Reduction in other activties	logistic	NA	NA	NA	NA	4835	97	4738	NA	NA	NA	NA	NA	NA	NA	4827	97	4730	NA	NA	NA
Stimulants	Stimulant Abuse without Dependence	logistic	NA	NA	NA	NA	4836	17	4819	NA	NA	NA	NA	NA	NA	NA	4828	17	4811	NA	NA	NA
Sedatives	Sedative Abuse without Dependence	logistic	NA	NA	NA	NA	4836	16	4820	NA	NA	NA	NA	NA	NA	NA	4828	16	4812	NA	NA	NA
Other drug	Other drug Abuse without Dependence	logistic	NA	NA	NA	NA	4836	72	4764	NA	NA	NA	NA	NA	NA	NA	4828	72	4756	NA	NA	NA
Schizophrenia	Criteria: Disorganized speech	NA	NA	NA	NA	NA	4819	19	4800	NA	NA	NA	NA	NA	NA	NA	4811	18	4793	NA	NA	NA
Schizophrenia	Criteria: Catatonic/disorganized behavior	NA	NA	NA	NA	NA	4819	10	4809	NA	NA	NA	NA	NA	NA	NA	4811	9	4802	NA	NA	NA
Schizophrenia	Criteria: Negative symptoms	NA	NA	NA	NA	NA	4819	70	4749	NA	NA	NA	NA	NA	NA	NA	4811	68	4743	NA	NA	NA
Schizophrenia	Schizophrenia	logistic	NA	NA	NA	NA	4399	6	4393	NA	NA	NA	NA	NA	NA	NA	4396	6	4390	NA	NA	NA
Depression	Episode caused by event	NA	NA	NA	NA	NA	4826	NA	NA	NA	NA	NA	NA	NA	NA	NA	4820	NA	NA	NA	NA	NA
Depression	Receive ECT	logistic	NA	NA	NA	NA	4826	10	4816	NA	NA	NA	NA	NA	NA	NA	4820	10	4810	NA	NA	NA
Mania	Mania	logistic	NA	NA	NA	NA	4516	37	4479	NA	NA	NA	NA	NA	NA	NA	4516	37	4479	NA	NA	NA
Mania	Prescribed medication	logistic	NA	NA	NA	NA	4816	52	4764	NA	NA	NA	NA	NA	NA	NA	4816	52	4764	NA	NA	NA
Mania	Frequent episodes	logistic	NA	NA	NA	NA	4816	90	4726	NA	NA	NA	NA	NA	NA	NA	4816	90	4726	NA	NA	NA
Mania	Bipolar II Disorder	logistic	NA	NA	NA	NA	4851	3	4848	NA	NA	NA	NA	NA	NA	NA	4843	3	4840	NA	NA	NA
Conduct Disorder	Criteria: Physically cruel to people	logistic	NA	NA	NA	NA	4833	59	4774	NA	NA	NA	NA	NA	NA	NA	4828	59	4769	NA	NA	NA
Conduct Disorder	Criteria: Stealing with confrontation	logistic	NA	NA	NA	NA	4832	65	4767	NA	NA	NA	NA	NA	NA	NA	4827	65	4762	NA	NA	NA
Conduct Disorder	Criteria: Forced sexual activity	logistic	NA	NA	NA	NA	4833	7	4826	NA	NA	NA	NA	NA	NA	NA	4828	7	4821	NA	NA	NA
Conduct Disorder	Criteria: Set fires	logistic	NA	NA	NA	NA	4833	52	4781	NA	NA	NA	NA	NA	NA	NA	4828	52	4776	NA	NA	NA
Conduct Disorder	Criteria: Vandalism	logistic	NA	NA	NA	NA	4833	86	4747	NA	NA	NA	NA	NA	NA	NA	4828	86	4742	NA	NA	NA
Anti-Social Personality Disorder	Criteria: Set fires	logistic	NA	NA	NA	NA	4833	18	4815	NA	NA	NA	NA	NA	NA	NA	4828	18	4810	NA	NA	NA
Anti-Social Personality Disorder	Criteria: Arrested for other reasons	logistic	NA	NA	NA	NA	4814	47	4767	NA	NA	NA	NA	NA	NA	NA	4809	47	4762	NA	NA	NA
ADHD	Prescribed medication	logistic	NA	NA	NA	NA	4811	13	4798	NA	NA	NA	NA	NA	NA	NA	4808	13	4795	NA	NA	NA
Anxiety	Symptom: Trembling	logistic	NA	NA	NA	NA	4808	37	4771	NA	NA	NA	NA	NA	NA	NA	4805	37	4768	NA	NA	NA
Anxiety	Symptom: Tense muscles	logistic	NA	NA	NA	NA	4808	36	4772	NA	NA	NA	NA	NA	NA	NA	4805	36	4769	NA	NA	NA
Anxiety	Symptom: Restlessness	logistic	NA	NA	NA	NA	4808	51	4757	NA	NA	NA	NA	NA	NA	NA	4805	51	4754	NA	NA	NA
Anxiety	Symptom: Tired	logistic	NA	NA	NA	NA	4808	44	4764	NA	NA	NA	NA	NA	NA	NA	4805	44	4761	NA	NA	NA
Anxiety	Symptom: Shortness of breath	logistic	NA	NA	NA	NA	4808	35	4773	NA	NA	NA	NA	NA	NA	NA	4805	35	4770	NA	NA	NA
Anxiety	Symptom: Heart racing	logistic	NA	NA	NA	NA	4808	37	4771	NA	NA	NA	NA	NA	NA	NA	4805	37	4768	NA	NA	NA
Anxiety	Symptom: Sweating	logistic	NA	NA	NA	NA	4808	31	4777	NA	NA	NA	NA	NA	NA	NA	4805	31	4774	NA	NA	NA
Anxiety	Symptom: Dry mouth	logistic	NA	NA	NA	NA	4808	36	4772	NA	NA	NA	NA	NA	NA	NA	4805	36	4769	NA	NA	NA
Anxiety	Symptom: Dizziness	logistic	NA	NA	NA	NA	4808	30	4778	NA	NA	NA	NA	NA	NA	NA	4805	30	4775	NA	NA	NA
Anxiety	Symptom: Nausea	logistic	NA	NA	NA	NA	4808	28	4780	NA	NA	NA	NA	NA	NA	NA	4805	28	4777	NA	NA	NA
Anxiety	Symptom: Flushes/chills	logistic	NA	NA	NA	NA	4808	25	4783	NA	NA	NA	NA	NA	NA	NA	4805	25	4780	NA	NA	NA
Anxiety	Symptom: Frequent urination	logistic	NA	NA	NA	NA	4808	24	4784	NA	NA	NA	NA	NA	NA	NA	4805	24	4781	NA	NA	NA
Anxiety	Symptom: Trouble swallowing	logistic	NA	NA	NA	NA	4808	26	4782	NA	NA	NA	NA	NA	NA	NA	4805	26	4779	NA	NA	NA
Anxiety	Symptom: On edge	logistic	NA	NA	NA	NA	4808	45	4763	NA	NA	NA	NA	NA	NA	NA	4805	45	4760	NA	NA	NA
Anxiety	Symptom: Easily startled	logistic	NA	NA	NA	NA	4808	43	4765	NA	NA	NA	NA	NA	NA	NA	4805	43	4762	NA	NA	NA
Anxiety	Symptom: Difficulty concentrating	logistic	NA	NA	NA	NA	4808	51	4757	NA	NA	NA	NA	NA	NA	NA	4805	51	4754	NA	NA	NA
Anxiety	Symptom: Difficulty sleeping	logistic	NA	NA	NA	NA	4808	54	4754	NA	NA	NA	NA	NA	NA	NA	4805	54	4751	NA	NA	NA
Anxiety	Symptom: Irritability	logistic	NA	NA	NA	NA	4808	47	4761	NA	NA	NA	NA	NA	NA	NA	4805	47	4758	NA	NA	NA
Anxiety	Cause substance use	logistic	NA	NA	NA	NA	4031	46	3985	NA	NA	NA	NA	NA	NA	NA	4028	46	3982	NA	NA	NA
Anxiety	Age at diagnosis	linear	NA	NA	NA	NA	56	NA	NA	NA	NA	NA	NA	NA	NA	NA	56	NA	NA	NA	NA	NA
Anxiety	Criteria: Excessive worry	logistic	NA	NA	NA	NA	4808	60	4748	NA	NA	NA	NA	NA	NA	NA	4805	60	4745	NA	NA	NA
Anxiety	Criteria: Difficult to control worry	logistic	NA	NA	NA	NA	4808	60	4748	NA	NA	NA	NA	NA	NA	NA	4805	60	4745	NA	NA	NA
Anxiety	Criteria: Physical reaction	logistic	NA	NA	NA	NA	4808	58	4750	NA	NA	NA	NA	NA	NA	NA	4805	58	4747	NA	NA	NA
Anxiety	Criteria: Significant distress	logistic	NA	NA	NA	NA	4808	44	4764	NA	NA	NA	NA	NA	NA	NA	4805	44	4761	NA	NA	NA
Anxiety	Generalized Anxiety Disorder	logistic	NA	NA	NA	NA	4010	37	3973	NA	NA	NA	NA	NA	NA	NA	4007	37	3970	NA	NA	NA
OCD	Criteria: Obsessional thoughts	logistic	NA	NA	NA	NA	4808	61	4747	NA	NA	NA	NA	NA	NA	NA	4805	61	4744	NA	NA	NA
OCD	Criteria: Recognize obsessions are excessive	logistic	NA	NA	NA	NA	4808	53	4755	NA	NA	NA	NA	NA	NA	NA	4805	53	4752	NA	NA	NA
OCD	Criteria: Significant distress	logistic	NA	NA	NA	NA	4808	47	4761	NA	NA	NA	NA	NA	NA	NA	4805	47	4758	NA	NA	NA
OCD	OCD obsession	logistic	NA	NA	NA	NA	4546	36	4510	NA	NA	NA	NA	NA	NA	NA	4543	36	4507	NA	NA	NA
OCD	OCD compulsion	logistic	NA	NA	NA	NA	4711	75	4636	NA	NA	NA	NA	NA	NA	NA	4708	75	4633	NA	NA	NA
OCD	Age at obession diagnosis	NA	NA	NA	NA	NA	45	NA	NA	NA	NA	NA	NA	NA	NA	NA	45	NA	NA	NA	NA	NA
OCD	Obessessive Compulsive Disorder	logistic	NA	NA	NA	NA	4775	89	4686	NA	NA	NA	NA	NA	NA	NA	4772	89	4683	NA	NA	NA
Panic Disorder	Symptom: Choking sensation	logistic	NA	NA	NA	NA	4807	93	4714	NA	NA	NA	NA	NA	NA	NA	4804	93	4711	NA	NA	NA

### Sheet: STable 4
Supplementary Table 4: PheWAS results for major depressive disorder PGS in African Ancestry
			Major Depressive Disorder										Major Depressive Disorder as a covariate
Group	Simple Description	Type	beta	SE	OR	p	n_total	n_cases	n_controls	p.value	bonferroni	fdr	beta	SE	OR	p	n_total	n_cases	n_controls	p.value	bonferroni	fdr
Depression	Ever depressed	logistic	0.102202	0.029766	1.10761	0.000595778	4826	2556	2270	TRUE	FALSE	FALSE	0.0988806	0.0316712	1.10393	0.00179566	4772	2502	2270	TRUE	FALSE	FALSE
Environment	Household members cigarette smokers	logistic	0.106164	0.0334682	1.112	0.0015134	4439	3039	1400	TRUE	FALSE	FALSE	0.102029	0.0336081	1.10742	0.00239863	4392	3003	1389	TRUE	FALSE	FALSE
Depression	Criteria: Depressed mood	logistic	0.0935686	0.0296834	1.09809	0.00162036	4826	2329	2497	TRUE	FALSE	FALSE	0.0876498	0.0314645	1.09161	0.00534167	4772	2276	2496	TRUE	FALSE	FALSE
Depression	Criteria: Difficulty concentrating	logistic	0.0871694	0.0299686	1.09108	0.00362943	4826	2041	2785	TRUE	FALSE	FALSE	0.0789026	0.0316815	1.0821	0.0127566	4772	1990	2782	TRUE	FALSE	FALSE
Depression	Criteria: Insomnia/hypersomnia	logistic	0.0845026	0.0297814	1.08818	0.00454791	4826	2216	2610	TRUE	FALSE	FALSE	0.0785344	0.0316396	1.0817	0.0130591	4772	2165	2607	TRUE	FALSE	FALSE
Depression	Criterion count	linear	0.145277	0.0540779	NA	0.00724656	4851	NA	NA	TRUE	FALSE	FALSE	0.114204	0.051314	NA	0.0260879	4797	NA	NA	TRUE	FALSE	FALSE
Other drug	Withdrawal symptom: Nightmares	logistic	-0.233997	0.0887886	0.791364	0.00840279	4835	130	4705	TRUE	FALSE	FALSE	-0.253975	0.0901048	0.775712	0.00482252	4781	127	4654	TRUE	FALSE	FALSE
Marijuana	Criteria: Time spent obtaining/using	logistic	0.0804704	0.0326231	1.0838	0.0136376	4836	1489	3347	TRUE	FALSE	FALSE	0.0782377	0.0328243	1.08138	0.0171475	4782	1471	3311	TRUE	FALSE	FALSE
Depression	Hospitalization	logistic	0.160256	0.0662407	1.17381	0.0155503	4826	248	4578	TRUE	FALSE	FALSE	0.148209	0.0686826	1.15976	0.0309367	4772	231	4541	TRUE	FALSE	FALSE
Depression	Criteria: Worthlessness/excessive guilt	logistic	0.0725182	0.0301534	1.07521	0.0161734	4826	1943	2883	TRUE	FALSE	FALSE	0.0587654	0.0313813	1.06053	0.0611206	4772	1895	2877	FALSE	FALSE	FALSE
Marijuana	Marijuana Dependence (DSM-IV)	logistic	0.0844017	0.0357574	1.08807	0.0182554	3877	1393	2484	TRUE	FALSE	FALSE	0.077439	0.0359891	1.08052	0.0314183	3834	1372	2462	TRUE	FALSE	FALSE
Suicide	Suicide attempt	logistic	0.106298	0.0454229	1.11215	0.0192738	4806	575	4231	TRUE	FALSE	FALSE	0.095771	0.0460842	1.10051	0.0376932	4754	557	4197	TRUE	FALSE	FALSE
Depression	Criteria: Change in appetite/weight	logistic	0.069094	0.0298121	1.07154	0.0204684	4826	2157	2669	TRUE	FALSE	FALSE	0.0579997	0.0315545	1.05971	0.0660512	4772	2106	2666	FALSE	FALSE	FALSE
Mania	Criteria: Excessive pleasurable activities	logistic	0.158145	0.0689636	1.17134	0.0218387	4816	231	4585	TRUE	FALSE	FALSE	0.125466	0.0730539	1.13368	0.085898	4767	204	4563	FALSE	FALSE	FALSE
Marijuana	Criteria: Unsuccessful effort to decrease use	logistic	0.0747765	0.0328633	1.07764	0.0228833	4836	1418	3418	TRUE	FALSE	FALSE	0.0663375	0.0330706	1.06859	0.0448629	4782	1397	3385	TRUE	FALSE	FALSE
Cocaine	Abuse criteria: Failure to fulfill obligations	logistic	0.06801	0.0306039	1.07038	0.0262653	4847	2000	2847	TRUE	FALSE	FALSE	0.0654232	0.0307785	1.06761	0.0335356	4793	1971	2822	TRUE	FALSE	FALSE
Stimulants	Withdrawal symptom: Sum	linear	0.0345744	0.0156342	NA	0.0270504	4851	NA	NA	TRUE	FALSE	FALSE	0.0317256	0.0156339	NA	0.0424849	4797	NA	NA	TRUE	FALSE	FALSE
Mania	Criteria: Racing thoughts	logistic	0.165043	0.0747355	1.17944	0.0272188	4816	196	4620	TRUE	FALSE	FALSE	0.122927	0.0813877	1.1308	0.130945	4767	164	4603	FALSE	FALSE	FALSE
Mania	Criteria: Distractable	logistic	0.142971	0.064752	1.1537	0.0272462	4816	265	4551	TRUE	FALSE	FALSE	0.113255	0.0697905	1.11992	0.104635	4767	225	4542	FALSE	FALSE	FALSE
Environment	Aware of household members using drugs and alcohol	logistic	0.0681184	0.0309746	1.07049	0.0278662	4440	2457	1983	TRUE	FALSE	FALSE	0.0688508	0.0311489	1.07128	0.0270791	4393	2426	1967	TRUE	FALSE	FALSE
Gambling	Ever gambled	logistic	-0.0816698	0.0373256	0.921576	0.028667	4809	3803	1006	TRUE	FALSE	FALSE	-0.0798532	0.037608	0.923252	0.0337286	4758	3769	989	TRUE	FALSE	FALSE
Mania	Criteria: Grandiosity	logistic	0.210465	0.0974813	1.23425	0.0308481	4816	111	4705	TRUE	FALSE	FALSE	NA	NA	NA	NA	4767	95	4672	NA	NA	NA
Depression	Sought treatment	logistic	0.0844743	0.0391675	1.08814	0.0310257	4826	838	3988	TRUE	FALSE	FALSE	0.0691106	0.0413722	1.07155	0.0948285	4772	804	3968	FALSE	FALSE	FALSE
Other drug	Craving	logistic	-0.122185	0.0574857	0.884985	0.0335468	4835	331	4504	TRUE	FALSE	FALSE	-0.124151	0.0581532	0.883246	0.0327696	4781	324	4457	TRUE	FALSE	FALSE
Stimulants	Criteria: Continued use despite physical/psychological problems	logistic	0.201325	0.0956749	1.22302	0.0353553	4835	122	4713	TRUE	FALSE	FALSE	0.196688	0.095864	1.21736	0.0401953	4781	121	4660	TRUE	FALSE	FALSE
Anti-Social Personality Disorder	Criteria: Cheated on tasks	logistic	0.126698	0.0604657	1.13507	0.036138	4829	304	4525	TRUE	FALSE	FALSE	0.120308	0.0607097	1.12784	0.0475134	4777	301	4476	TRUE	FALSE	FALSE
Stimulants	Withdrawal symptom: Sleepy	logistic	0.199355	0.0951892	1.22061	0.0362332	4835	121	4714	TRUE	FALSE	FALSE	0.180217	0.0961369	1.19748	0.0608489	4781	118	4663	FALSE	FALSE	FALSE
Environment	Caregiver: Other	logistic	0.188203	0.0898792	1.20708	0.0362636	4608	134	4474	TRUE	FALSE	FALSE	0.180186	0.0904068	1.19744	0.0462554	4556	132	4424	TRUE	FALSE	FALSE
Gambling	Age of onset	linear	0.481611	0.230631	NA	0.036972	1306	NA	NA	TRUE	FALSE	FALSE	0.439524	0.23112	NA	0.0574332	1293	NA	NA	FALSE	FALSE	FALSE
Sedatives	Days of use per month	linear	1.1734	0.562991	NA	0.0379233	338	NA	NA	TRUE	FALSE	FALSE	1.18664	0.570533	NA	0.0383372	333	NA	NA	TRUE	FALSE	FALSE
Marijuana	Marijuana Abuse without Dependence	logistic	-0.169875	0.082262	0.84377	0.0389182	4836	160	4676	TRUE	FALSE	FALSE	-0.157452	0.0826691	0.854318	0.0568314	4782	158	4624	FALSE	FALSE	FALSE
Mania	Criteria: Talkative/pressured speech	logistic	0.137687	0.0671679	1.14762	0.0403746	4816	245	4571	TRUE	FALSE	FALSE	0.108856	0.071741	1.115	0.12918	4767	213	4554	FALSE	FALSE	FALSE
Environment	Caregiver: Parent	logistic	-0.0791798	0.0387555	0.923874	0.0410465	4608	3735	873	TRUE	FALSE	FALSE	-0.0765128	0.038975	0.926341	0.0496319	4556	3694	862	TRUE	FALSE	FALSE
Other drug	Withdrawal symptom: Paranoia	logistic	-0.188419	0.0926873	0.828267	0.0420677	4835	119	4716	TRUE	FALSE	FALSE	-0.198976	0.093559	0.819569	0.0334411	4781	117	4664	TRUE	FALSE	FALSE
Medical	Any other illness	logistic	0.0731959	0.0363355	1.07594	0.0439629	4849	1049	3800	TRUE	FALSE	FALSE	0.0703634	0.0366	1.0729	0.054543	4795	1030	3765	FALSE	FALSE	FALSE
Tobacco	Frequent use	logistic	0.0615303	0.0307675	1.06346	0.0455166	4850	1768	3082	TRUE	FALSE	FALSE	0.0658849	0.0309535	1.0681	0.0332947	4796	1745	3051	TRUE	FALSE	FALSE
Marijuana	Criteria: Continued use despite physical/psychological problems	logistic	0.0769693	0.0393327	1.08001	0.0503615	4836	835	4001	FALSE	FALSE	FALSE	0.0720641	0.0396288	1.07472	0.0689908	4782	820	3962	FALSE	FALSE	FALSE
Stimulants	Days of use per month	linear	1.10162	0.566104	NA	0.0525055	345	NA	NA	FALSE	FALSE	FALSE	1.25643	0.575982	NA	0.0298835	335	NA	NA	TRUE	FALSE	FALSE
Depression	Criteria: Suicidal ideation	logistic	0.0664933	0.0347317	1.06875	0.0555584	4826	1139	3687	FALSE	FALSE	FALSE	0.0543557	0.0355218	1.05586	0.125965	4772	1102	3670	FALSE	FALSE	FALSE
Mania	Criteria: At least 3 symptoms	logistic	0.11651	0.0611593	1.12357	0.0567764	4816	298	4518	FALSE	FALSE	FALSE	0.0842445	0.0653686	1.08789	0.197481	4767	259	4508	FALSE	FALSE	FALSE
Medical	Hospital: hernia	logistic	-0.181211	0.0952886	0.834259	0.0572093	4851	120	4731	FALSE	FALSE	FALSE	-0.176318	0.0956246	0.838352	0.0652045	4797	119	4678	FALSE	FALSE	FALSE
Marijuana	Number of times used	linear	1.20346	0.63444	NA	0.0579204	3724	NA	NA	FALSE	FALSE	FALSE	1.18512	0.637219	NA	0.0629904	3678	NA	NA	FALSE	FALSE	FALSE
Medical	Years: inhalants	linear	0.00688619	0.00369521	NA	0.0624464	4850	NA	NA	FALSE	FALSE	FALSE	0.00345586	0.0030672	NA	0.259919	4796	NA	NA	FALSE	FALSE	FALSE
Marijuana	Withdrawal symptom: Restlessness	logistic	0.0785839	0.042423	1.08175	0.0639699	4836	699	4137	FALSE	FALSE	FALSE	0.070516	0.0427384	1.07306	0.0989544	4782	687	4095	FALSE	FALSE	FALSE
Alcohol	Number of reactions	linear	-0.0273949	0.0148322	NA	0.0648103	4851	NA	NA	FALSE	FALSE	FALSE	-0.0276201	0.0148145	NA	0.0623278	4797	NA	NA	FALSE	FALSE	FALSE
Marijuana	DSM-5 criterion count	linear	0.0827629	0.0453929	NA	0.0683261	4851	NA	NA	FALSE	FALSE	FALSE	0.0747044	0.0455248	NA	0.100872	4797	NA	NA	FALSE	FALSE	FALSE
Cocaine	Criteria: Withdrawal	logistic	0.0541263	0.0300452	1.05562	0.071625	4847	2309	2538	FALSE	FALSE	FALSE	0.0527806	0.0301973	1.0542	0.0804889	4793	2273	2520	FALSE	FALSE	FALSE
Alcohol	Age of regular use	linear	0.119152	0.0663185	NA	0.0724664	3972	NA	NA	FALSE	FALSE	FALSE	0.116483	0.0666324	NA	0.0805181	3924	NA	NA	FALSE	FALSE	FALSE
Other drug	Criteria: Used more than intended	logistic	-0.0895601	0.0498942	0.914333	0.0726535	4835	456	4379	FALSE	FALSE	FALSE	-0.0929253	0.0502824	0.911262	0.0645925	4781	450	4331	FALSE	FALSE	FALSE
Mania	Bipolar I Disorder	logistic	0.127051	0.0709313	1.13547	0.0732649	4846	215	4631	FALSE	FALSE	FALSE	0.0871525	0.079545	1.09106	0.273237	4795	169	4626	FALSE	FALSE	FALSE
Other drug	Withdrawal symptom: Craving	logistic	-0.0997395	0.0557344	0.905073	0.0735263	4835	356	4479	FALSE	FALSE	FALSE	-0.105063	0.0564347	0.900268	0.0626499	4781	348	4433	FALSE	FALSE	FALSE
Depression	Criteria: Fatigue	logistic	0.053898	0.0301894	1.05538	0.0742079	4826	1944	2882	FALSE	FALSE	FALSE	0.0424144	0.031545	1.04333	0.178765	4772	1895	2877	FALSE	FALSE	FALSE
Mania	Criterion count	linear	0.016786	0.00945955	NA	0.0760433	4820	NA	NA	FALSE	FALSE	FALSE	0.00924801	0.008828	NA	0.294887	4770	NA	NA	FALSE	FALSE	FALSE
Alcohol	Sought treatment	logistic	0.0538057	0.030425	1.05528	0.0769823	4850	2219	2631	FALSE	FALSE	FALSE	0.0511667	0.0306072	1.0525	0.0945795	4796	2182	2614	FALSE	FALSE	FALSE
Depression	Criteria: Loss of interest	logistic	0.0527595	0.029938	1.05418	0.0780198	4826	2040	2786	FALSE	FALSE	FALSE	0.0417767	0.0317817	1.04266	0.188683	4772	1989	2783	FALSE	FALSE	FALSE
Stimulants	Withdrawal symptom: Change in appetite	logistic	0.170664	0.0971293	1.18609	0.078905	4835	117	4718	FALSE	FALSE	FALSE	0.150712	0.0981667	1.16266	0.124717	4781	114	4667	FALSE	FALSE	FALSE
Medical	Ever used: Antidepressants	logistic	0.0623298	0.0356421	1.06431	0.080331	4851	1072	3779	FALSE	FALSE	FALSE	0.0558196	0.0361176	1.05741	0.122227	4797	1044	3753	FALSE	FALSE	FALSE
Cocaine	Withdrawal symptom: Sleepy	logistic	0.0528628	0.0303161	1.05429	0.0812074	4847	2049	2798	FALSE	FALSE	FALSE	0.0490147	0.0304826	1.05024	0.107845	4793	2014	2779	FALSE	FALSE	FALSE
Mania	Criteria: Increase in goal-directed activity	logistic	0.106316	0.0610409	1.11217	0.0815579	4816	302	4514	FALSE	FALSE	FALSE	0.0781849	0.0649871	1.08132	0.228944	4767	264	4503	FALSE	FALSE	FALSE
Anti-Social Personality Disorder	Criteria: Shoplifting	logistic	-0.0665758	0.0382632	0.935592	0.081869	4833	877	3956	FALSE	FALSE	FALSE	-0.0744859	0.0385828	0.928221	0.0535395	4781	862	3919	FALSE	FALSE	FALSE
OCD	Age at compulsion diagnosis	linear	1.71222	0.977918	NA	0.0824795	136	NA	NA	FALSE	FALSE	FALSE	1.96023	1.00497	NA	0.0536109	127	NA	NA	FALSE	FALSE	FALSE
Other drug	Abuse criteria: Failure to fulfill obligations	logistic	-0.0956248	0.0550917	0.908805	0.0826099	4835	366	4469	FALSE	FALSE	FALSE	-0.0956635	0.0553866	0.90877	0.0841322	4781	362	4419	FALSE	FALSE	FALSE
Stimulants	Two withdrawal symptoms occurred together	logistic	0.164782	0.0953871	1.17914	0.0840772	4835	122	4713	FALSE	FALSE	FALSE	0.14059	0.0967991	1.15095	0.146392	4781	118	4663	FALSE	FALSE	FALSE
Conduct Disorder	Criteria: Significant impairment	logistic	-0.0684015	0.0397763	0.933885	0.0854952	4833	815	4018	FALSE	FALSE	FALSE	-0.0674463	0.0399926	0.934778	0.0917052	4781	805	3976	FALSE	FALSE	FALSE
Alcohol	Symptom of use: Olfactory hallucination	logistic	0.143046	0.0832202	1.15378	0.085636	4850	153	4697	FALSE	FALSE	FALSE	0.133686	0.0841221	1.14303	0.112017	4796	150	4646	FALSE	FALSE	FALSE
Mania	Criteria: Impairment	logistic	0.10078	0.0587875	1.10603	0.0864709	4816	323	4493	FALSE	FALSE	FALSE	0.0747298	0.0627464	1.07759	0.233661	4767	280	4487	FALSE	FALSE	FALSE
Social Phobia	Criterion count	linear	0.0294804	0.0172081	NA	0.0867449	4807	NA	NA	FALSE	FALSE	FALSE	0.0291764	0.0170917	NA	0.0878774	4757	NA	NA	FALSE	FALSE	FALSE
Depression	Criteria: Psychomotor agitation/retardation	logistic	0.0545253	0.0321376	1.05604	0.0897682	4826	1463	3363	FALSE	FALSE	FALSE	0.0442102	0.0331985	1.0452	0.18296	4772	1421	3351	FALSE	FALSE	FALSE
Cocaine	Symptom of use: Overdose	logistic	0.0993857	0.0589401	1.10449	0.0917543	4847	324	4523	FALSE	FALSE	FALSE	0.0906875	0.0596408	1.09493	0.12837	4793	316	4477	FALSE	FALSE	FALSE
Tobacco	Withdrawal symptom: Craving	logistic	-0.0547835	0.0325826	0.94669	0.0926911	4850	1387	3463	FALSE	FALSE	FALSE	-0.0542318	0.0328128	0.947213	0.0983785	4796	1365	3431	FALSE	FALSE	FALSE
Tobacco	Withdrawal symptom: Insomnia	logistic	-0.0593152	0.0358516	0.94241	0.0980329	4850	1039	3811	FALSE	FALSE	FALSE	-0.0578873	0.0361054	0.943756	0.108872	4796	1022	3774	FALSE	FALSE	FALSE
Alcohol	Reaction: Flush	logistic	-0.0718209	0.043746	0.930698	0.100638	4850	638	4212	FALSE	FALSE	FALSE	-0.0743344	0.0440675	0.928361	0.0916358	4796	628	4168	FALSE	FALSE	FALSE
Depression	Trouble functioning	logistic	0.0517042	0.0315308	1.05306	0.101047	4826	1566	3260	FALSE	FALSE	FALSE	0.044441	0.0320411	1.04544	0.165442	4772	1534	3238	FALSE	FALSE	FALSE
Stimulants	Number of times used	linear	2.60509	1.58937	NA	0.101642	723	NA	NA	FALSE	FALSE	FALSE	2.74758	1.6035	NA	0.087067	712	NA	NA	FALSE	FALSE	FALSE
Stimulants	Ever used: Stimulants	logistic	-0.0669721	0.0409768	0.935221	0.102177	4835	806	4029	FALSE	FALSE	FALSE	-0.0724997	0.041268	0.930066	0.0789514	4781	793	3988	FALSE	FALSE	FALSE
Social Phobia	Criteria: Recognize fear is excessive	logistic	0.107438	0.0666004	1.11342	0.106706	4807	244	4563	FALSE	FALSE	FALSE	0.112155	0.0677596	1.11869	0.0978867	4757	235	4522	FALSE	FALSE	FALSE
Panic Disorder	Symptom: Sum of reactions	linear	0.0466102	0.0289389	NA	0.107323	4807	NA	NA	FALSE	FALSE	FALSE	0.0417333	0.0283952	NA	0.141701	4757	NA	NA	FALSE	FALSE	FALSE
Cocaine	Two withdrawal symptoms occurred together	logistic	0.0482809	0.0300454	1.04947	0.108069	4847	2201	2646	FALSE	FALSE	FALSE	0.0470697	0.0302061	1.0482	0.119166	4793	2169	2624	FALSE	FALSE	FALSE
Anxiety	Ever anxious	logistic	0.0623671	0.0388817	1.06435	0.10871	4808	835	3973	FALSE	FALSE	FALSE	0.0484245	0.0393018	1.04962	0.217904	4758	817	3941	FALSE	FALSE	FALSE
Panic Disorder	Symptom: Nausea	logistic	0.128265	0.0802764	1.13685	0.110089	4807	165	4642	FALSE	FALSE	FALSE	0.114344	0.08235	1.12114	0.164982	4757	155	4602	FALSE	FALSE	FALSE
Alcohol	Frequent use	logistic	0.0505344	0.0317632	1.05183	0.111616	4850	3090	1760	FALSE	FALSE	FALSE	0.0476489	0.0319043	1.0488	0.135308	4796	3047	1749	FALSE	FALSE	FALSE
Stimulants	Ever injected	logistic	-0.0650676	0.0413705	0.937004	0.115765	4835	787	4048	FALSE	FALSE	FALSE	-0.070764	0.0416733	0.931682	0.0894953	4781	774	4007	FALSE	FALSE	FALSE
Other drug	Age at desire	linear	-0.429671	0.272985	NA	0.116627	293	NA	NA	FALSE	FALSE	FALSE	-0.344066	0.274454	NA	0.211055	286	NA	NA	FALSE	FALSE	FALSE
Medical	Number of inpatient psychiatric treatment times	linear	0.104873	0.06738	NA	0.119671	4808	NA	NA	FALSE	FALSE	FALSE	0.107174	0.0675087	NA	0.112453	4757	NA	NA	FALSE	FALSE	FALSE
Other drug	Withdrawal symptom: Twitching	logistic	-0.12247	0.0787038	0.884733	0.119687	4835	170	4665	FALSE	FALSE	FALSE	-0.126655	0.0793072	0.881037	0.110261	4781	168	4613	FALSE	FALSE	FALSE
Social Phobia	Criteria: Significant impairment	logistic	0.105616	0.0679907	1.1114	0.12033	4807	233	4574	FALSE	FALSE	FALSE	0.110596	0.0692212	1.11694	0.110105	4757	224	4533	FALSE	FALSE	FALSE
Other drug	Ever used: PCP	logistic	-0.066002	0.0425462	0.936129	0.12083	4835	683	4152	FALSE	FALSE	FALSE	-0.0737613	0.0428888	0.928893	0.0854638	4781	672	4109	FALSE	FALSE	FALSE
Other drug	Regularly use	logistic	-0.0644029	0.0415935	0.937627	0.121529	4835	710	4125	FALSE	FALSE	FALSE	-0.0633063	0.041963	0.938656	0.131395	4781	697	4084	FALSE	FALSE	FALSE
Medical	Years: Methadone	linear	-0.00690471	0.00451808	NA	0.126519	4850	NA	NA	FALSE	FALSE	FALSE	-0.00671626	0.00456162	NA	0.140995	4796	NA	NA	FALSE	FALSE	FALSE
Marijuana	Age of frequent use	linear	0.126397	0.0830484	NA	0.128127	2929	NA	NA	FALSE	FALSE	FALSE	0.116064	0.0833935	NA	0.164101	2892	NA	NA	FALSE	FALSE	FALSE
Other drug	Withdrawal symptom: Change in appetite	logistic	-0.0842906	0.0559589	0.919164	0.131992	4835	355	4480	FALSE	FALSE	FALSE	-0.0882069	0.056419	0.915571	0.117953	4781	349	4432	FALSE	FALSE	FALSE
Conduct Disorder	Criteria: Truancy	logistic	-0.0691523	0.0459646	0.933185	0.132461	4833	554	4279	FALSE	FALSE	FALSE	-0.0700472	0.0462788	0.93235	0.13013	4781	547	4234	FALSE	FALSE	FALSE
Cocaine	Withdrawal symptom: Depressed mood	logistic	0.047057	0.0312884	1.04818	0.132587	4847	1669	3178	FALSE	FALSE	FALSE	0.040878	0.0315067	1.04173	0.19448	4793	1635	3158	FALSE	FALSE	FALSE
Alcohol	Reaction: Sleepy	logistic	-0.0601785	0.0400891	0.941596	0.133325	4850	779	4071	FALSE	FALSE	FALSE	-0.0652215	0.0403487	0.93686	0.105998	4796	768	4028	FALSE	FALSE	FALSE
Conduct Disorder	Crtiera: Stealing (without confrontation)	logistic	-0.058644	0.0391502	0.943042	0.134153	4833	830	4003	FALSE	FALSE	FALSE	-0.0639861	0.0394292	0.938018	0.10463	4781	817	3964	FALSE	FALSE	FALSE
Marijuana	Withdrawal symptom: Sweating	logistic	0.128237	0.0861386	1.13682	0.136558	4836	147	4689	FALSE	FALSE	FALSE	0.117044	0.0869406	1.12417	0.178222	4782	144	4638	FALSE	FALSE	FALSE
Social Phobia	Criteria: Situation provokes anxiety	logistic	0.0848736	0.057128	1.08858	0.137366	4807	341	4466	FALSE	FALSE	FALSE	0.0874001	0.058	1.09133	0.131837	4757	330	4427	FALSE	FALSE	FALSE
Stimulants	Criteria: Withdrawal	logistic	0.140001	0.0947166	1.15027	0.13938	4835	124	4711	FALSE	FALSE	FALSE	0.114828	0.0961173	1.12168	0.232217	4781	120	4661	FALSE	FALSE	FALSE
Tobacco	Criteria: Withdrawal	logistic	-0.0442349	0.0301828	0.956729	0.142767	4850	1953	2897	FALSE	FALSE	FALSE	-0.0423624	0.0303544	0.958522	0.162837	4796	1924	2872	FALSE	FALSE	FALSE
Social Phobia	Criteria: Fear of social situations	logistic	0.0544442	0.0379215	1.05595	0.151086	4807	897	3910	FALSE	FALSE	FALSE	0.0494734	0.0383055	1.05072	0.196514	4757	876	3881	FALSE	FALSE	FALSE
Alcohol	Criteria: Reduction in other activties	logistic	0.0437179	0.0304793	1.04469	0.151473	4850	1958	2892	FALSE	FALSE	FALSE	0.0388012	0.0306591	1.03956	0.205668	4796	1925	2871	FALSE	FALSE	FALSE
Conduct Disorder	Criteria: Staying out at night	logistic	-0.0716174	0.0499404	0.930887	0.151556	4833	465	4368	FALSE	FALSE	FALSE	-0.0700414	0.0501231	0.932355	0.162297	4781	461	4320	FALSE	FALSE	FALSE
Other drug	Other drug Abuse	logistic	-0.0653469	0.0457381	0.936742	0.153085	4836	560	4276	FALSE	FALSE	FALSE	-0.0699817	0.0461522	0.932411	0.129437	4782	550	4232	FALSE	FALSE	FALSE
Social Phobia	Criteria: Avoidance/distress	logistic	0.0812275	0.0572803	1.08462	0.15617	4807	339	4468	FALSE	FALSE	FALSE	0.0836249	0.0581612	1.08722	0.150487	4757	328	4429	FALSE	FALSE	FALSE
Other drug	Ever used: Combination	logistic	-0.0599587	0.0425841	0.941803	0.159129	4835	695	4140	FALSE	FALSE	FALSE	-0.0631294	0.0429411	0.938822	0.141525	4781	684	4097	FALSE	FALSE	FALSE
Alcohol	Symptom of use: Nervousness	logistic	0.0594406	0.0422896	1.06124	0.159854	4850	682	4168	FALSE	FALSE	FALSE	0.0473471	0.0428225	1.04849	0.268873	4796	662	4134	FALSE	FALSE	FALSE
Other drug	Ever injected	logistic	-0.083073	0.0591127	0.920284	0.159922	4835	325	4510	FALSE	FALSE	FALSE	-0.0845214	0.0596343	0.918952	0.156387	4781	320	4461	FALSE	FALSE	FALSE
Depression	Incapacitated	logistic	-0.0569186	0.0405897	0.944671	0.160828	2536	1314	1222	FALSE	FALSE	FALSE	-0.0564753	0.0418424	0.94509	0.177107	2484	1294	1190	FALSE	FALSE	FALSE
Anti-Social Personality Disorder	Criteria: Reckless disregard for safety	logistic	-0.0466658	0.0333019	0.954406	0.161126	4832	1386	3446	FALSE	FALSE	FALSE	-0.04716	0.0334589	0.953935	0.15869	4780	1372	3408	FALSE	FALSE	FALSE
PTSD	Criteria: Reexperiencing	logistic	0.0455401	0.0325224	1.04659	0.161433	4807	1395	3412	FALSE	FALSE	FALSE	0.0418646	0.0328966	1.04275	0.203156	4757	1368	3389	FALSE	FALSE	FALSE
Marijuana	Withdrawal symptom: Stomach ache	logistic	0.122137	0.0874522	1.12991	0.162528	4836	146	4690	FALSE	FALSE	FALSE	0.09754	0.0887182	1.10246	0.271578	4782	141	4641	FALSE	FALSE	FALSE
Alcohol	Age of first intoxication	linear	0.0890254	0.0638046	NA	0.163006	4170	NA	NA	FALSE	FALSE	FALSE	0.0853075	0.0638665	NA	0.181716	4120	NA	NA	FALSE	FALSE	FALSE
Other drug	Abuse criteria: Legal problems	logistic	-0.116428	0.0835602	0.890094	0.163517	4835	149	4686	FALSE	FALSE	FALSE	-0.111374	0.0835876	0.894604	0.182723	4781	149	4632	FALSE	FALSE	FALSE
Medical	Hospital: hysterectomy	logistic	-0.135234	0.0974404	0.873512	0.165178	4851	133	4718	FALSE	FALSE	FALSE	-0.135828	0.0980233	0.872993	0.165847	4797	132	4665	FALSE	FALSE	FALSE
Anti-Social Personality Disorder	Anti-Social Personality Disorder	logistic	-0.0653733	0.0471284	0.936718	0.165401	4851	521	4330	FALSE	FALSE	FALSE	-0.0646785	0.0472489	0.937369	0.171034	4797	518	4279	FALSE	FALSE	FALSE
Alcohol	Alcohol use disorder (DSM-5)	logistic	0.0476819	0.0345891	1.04884	0.168042	4549	3192	1357	FALSE	FALSE	FALSE	0.043559	0.034735	1.04452	0.209829	4496	3150	1346	FALSE	FALSE	FALSE
Mania	Criteria: Decreased need for sleep	logistic	0.104469	0.0760193	1.11012	0.169368	4816	186	4630	FALSE	FALSE	FALSE	0.0824506	0.0819501	1.08595	0.314364	4767	159	4608	FALSE	FALSE	FALSE
Cocaine	Age at diagnosis	linear	0.165265	0.120335	NA	0.169743	2860	NA	NA	FALSE	FALSE	FALSE	0.144014	0.121602	NA	0.236393	2821	NA	NA	FALSE	FALSE	FALSE
Medical	Hospital: heart	logistic	0.128331	0.0936506	1.13693	0.17059	4851	124	4727	FALSE	FALSE	FALSE	0.130115	0.0936036	1.13896	0.164509	4797	124	4673	FALSE	FALSE	FALSE
ADHD	Sought treatment	logistic	0.137681	0.10065	1.14761	0.171335	4811	103	4708	FALSE	FALSE	FALSE	NA	NA	NA	NA	4761	99	4662	NA	NA	NA
Panic Disorder	Anxiety between attacks	logistic	0.114063	0.0834751	1.12082	0.171803	4807	152	4655	FALSE	FALSE	FALSE	0.105359	0.0854179	1.11111	0.217406	4757	144	4613	FALSE	FALSE	FALSE
Schizophrenia	Criteria: Characteristic symptoms	logistic	0.0728781	0.0533419	1.0756	0.171862	4820	395	4425	FALSE	FALSE	FALSE	0.062416	0.0547286	1.06441	0.254093	4766	373	4393	FALSE	FALSE	FALSE
Other drug	DSM-5 criterion count	linear	-0.0525652	0.038956	NA	0.177289	4851	NA	NA	FALSE	FALSE	FALSE	-0.0532851	0.0391114	NA	0.173138	4797	NA	NA	FALSE	FALSE	FALSE
Medical	Hospital: outpatient surgery	linear	-0.0440223	0.0328019	NA	0.179638	4843	NA	NA	FALSE	FALSE	FALSE	-0.045676	0.033046	NA	0.166977	4789	NA	NA	FALSE	FALSE	FALSE
Cocaine	Withdrawal symptom: Slowed down	logistic	0.0445978	0.0334494	1.04561	0.182437	4847	1294	3553	FALSE	FALSE	FALSE	0.0426488	0.0337078	1.04357	0.205782	4793	1268	3525	FALSE	FALSE	FALSE
Suicide	Suicidal ideation	logistic	0.0822137	0.0623742	1.08569	0.18748	1521	351	1170	FALSE	FALSE	FALSE	0.0634643	0.0635578	1.06552	0.318023	1483	333	1150	FALSE	FALSE	FALSE
Marijuana	Withdrawal symptom: Sum	linear	0.0381186	0.0289259	NA	0.187632	4851	NA	NA	FALSE	FALSE	FALSE	0.0305678	0.0289412	NA	0.290928	4797	NA	NA	FALSE	FALSE	FALSE
Alcohol	Symptom of use: Number psychological problems	linear	0.0314861	0.0240411	NA	0.190368	4851	NA	NA	FALSE	FALSE	FALSE	0.0245505	0.024012	NA	0.306632	4797	NA	NA	FALSE	FALSE	FALSE
Marijuana	Marijuana use disorder (DSM-5)	logistic	0.0422505	0.0322695	1.04316	0.190431	4396	2066	2330	FALSE	FALSE	FALSE	0.0375838	0.032449	1.0383	0.246765	4349	2038	2311	FALSE	FALSE	FALSE
Marijuana	Criteria: Tolerance	logistic	0.047656	0.0365004	1.04881	0.191678	4836	1045	3791	FALSE	FALSE	FALSE	0.0381663	0.0368189	1.0389	0.299925	4782	1025	3757	FALSE	FALSE	FALSE
Opiate	Withdrawal symptom: Eyes running	logistic	0.0643773	0.0495032	1.06649	0.193441	4844	459	4385	FALSE	FALSE	FALSE	0.0709839	0.0498667	1.07356	0.154599	4790	453	4337	FALSE	FALSE	FALSE
Other drug	Age of frequent use	linear	-0.241012	0.185447	NA	0.194157	716	NA	NA	FALSE	FALSE	FALSE	-0.201992	0.187807	NA	0.282516	701	NA	NA	FALSE	FALSE	FALSE
PTSD	Criteria: Avoidance	logistic	0.0431807	0.0333015	1.04413	0.194749	4807	1294	3513	FALSE	FALSE	FALSE	0.0371069	0.0336763	1.0378	0.270518	4757	1269	3488	FALSE	FALSE	FALSE
Marijuana	Days of use per month	linear	0.214699	0.16706	NA	0.19883	3105	NA	NA	FALSE	FALSE	FALSE	0.244835	0.168045	NA	0.14523	3063	NA	NA	FALSE	FALSE	FALSE
Mania	Criteria: Elevated/irritable mood	logistic	0.0934244	0.0728452	1.09793	0.199665	4820	203	4617	FALSE	FALSE	FALSE	0.0348869	0.0802262	1.0355	0.663667	4770	166	4604	FALSE	FALSE	FALSE
Other drug	Withdrawal symptom: Slowed down	logistic	-0.0791066	0.061789	0.923941	0.20045	4835	282	4553	FALSE	FALSE	FALSE	-0.095398	0.0629407	0.909011	0.1296	4781	272	4509	FALSE	FALSE	FALSE
Stimulants	DSM-5 criterion count	linear	0.0230983	0.0181169	NA	0.202385	4851	NA	NA	FALSE	FALSE	FALSE	0.0217329	0.0182487	NA	0.233739	4797	NA	NA	FALSE	FALSE	FALSE
Depression	Prescribed medication	logistic	0.0584488	0.045977	1.06019	0.203636	4826	560	4266	FALSE	FALSE	FALSE	0.0347505	0.0476659	1.03536	0.465975	4772	533	4239	FALSE	FALSE	FALSE
Demographics	Number of children	linear	0.0358636	0.0282708	NA	0.204654	4848	NA	NA	FALSE	FALSE	FALSE	0.0363134	0.0284229	NA	0.201448	4794	NA	NA	FALSE	FALSE	FALSE
Medical	Number of emergency room visits	linear	0.152122	0.120311	NA	0.206147	4794	NA	NA	FALSE	FALSE	FALSE	0.138254	0.120785	NA	0.25242	4740	NA	NA	FALSE	FALSE	FALSE
Suicide	Suicidal plan	logistic	0.067612	0.0534807	1.06995	0.206147	1523	642	881	FALSE	FALSE	FALSE	0.0641976	0.0540447	1.0663	0.234888	1485	620	865	FALSE	FALSE	FALSE
Demographics	Never married	logistic	-0.0405065	0.0322271	0.960303	0.208787	4851	2946	1905	FALSE	FALSE	FALSE	-0.0386541	0.0323842	0.962083	0.232631	4797	2913	1884	FALSE	FALSE	FALSE
Conduct Disorder	Truancy, suspended or expelled from school	logistic	0.0480402	0.0382255	1.04921	0.208842	4833	3885	948	FALSE	FALSE	FALSE	0.0478185	0.0383627	1.04898	0.212586	4781	3839	942	FALSE	FALSE	FALSE
Cocaine	Withdrawal symptom: Intefere with functioining	logistic	0.0384437	0.0306103	1.03919	0.209149	4847	1884	2963	FALSE	FALSE	FALSE	0.0389358	0.0307933	1.0397	0.206078	4793	1855	2938	FALSE	FALSE	FALSE
Alcohol	Criteria: Unsuccessful effort to decrease use	logistic	0.0381426	0.0303911	1.03888	0.209458	4850	2769	2081	FALSE	FALSE	FALSE	0.0345306	0.0305344	1.03513	0.258107	4796	2729	2067	FALSE	FALSE	FALSE
Tobacco	Withdrawal symptom: Anxiety	logistic	-0.0392297	0.0312869	0.96153	0.209889	4850	1627	3223	FALSE	FALSE	FALSE	-0.0402223	0.0314844	0.960576	0.201415	4796	1600	3196	FALSE	FALSE	FALSE
Medical	Ever received outpatient psychiatric treatment	logistic	0.0385436	0.030832	1.0393	0.211257	4850	3015	1835	FALSE	FALSE	FALSE	0.0331781	0.031048	1.03373	0.285248	4796	2966	1830	FALSE	FALSE	FALSE
Panic Disorder	Cause substance use	logistic	0.0987113	0.0792404	1.10375	0.212867	4807	170	4637	FALSE	FALSE	FALSE	0.116431	0.0812281	1.12348	0.151748	4757	161	4596	FALSE	FALSE	FALSE
Social Phobia	Age at diagnosis	linear	-0.723056	0.581869	NA	0.215391	223	NA	NA	FALSE	FALSE	FALSE	-0.71726	0.581734	NA	0.219035	215	NA	NA	FALSE	FALSE	FALSE
Other drug	Age of first use	linear	-0.317058	0.255742	NA	0.215956	340	NA	NA	FALSE	FALSE	FALSE	-0.308896	0.260711	NA	0.23697	334	NA	NA	FALSE	FALSE	FALSE
Alcohol	Alcohol Dependence (DSM-IV)	logistic	0.0434674	0.0351298	1.04443	0.215962	4049	2618	1431	FALSE	FALSE	FALSE	0.039095	0.0352908	1.03987	0.267951	3998	2578	1420	FALSE	FALSE	FALSE
Other drug	Other drug Dependence (DSM-IV)	logistic	-0.0588066	0.0475772	0.942889	0.21645	4775	512	4263	FALSE	FALSE	FALSE	-0.0608196	0.0479862	0.940993	0.204998	4723	504	4219	FALSE	FALSE	FALSE
Demographics	Divorced	logistic	0.0516427	0.0421073	1.053	0.220028	4851	768	4083	FALSE	FALSE	FALSE	0.0498153	0.0422555	1.05108	0.238435	4797	761	4036	FALSE	FALSE	FALSE
Tobacco	Withdrawal symptom: Irritablility	logistic	-0.0365964	0.0299657	0.964065	0.221982	4850	2055	2795	FALSE	FALSE	FALSE	-0.0386953	0.0301282	0.962044	0.199018	4796	2029	2767	FALSE	FALSE	FALSE
Conduct Disorder	Criteria: Persistant pattern of behavior	logistic	-0.0501886	0.0412991	0.95105	0.224271	4833	724	4109	FALSE	FALSE	FALSE	-0.0526983	0.0415926	0.948666	0.205151	4781	712	4069	FALSE	FALSE	FALSE
Suicide	High suicidal intent	logistic	0.0676231	0.0557203	1.06996	0.224894	4806	359	4447	FALSE	FALSE	FALSE	0.0602038	0.0568496	1.06205	0.289599	4754	343	4411	FALSE	FALSE	FALSE
Marijuana	Criteria: Reduction in other activties	logistic	0.0458879	0.0379678	1.04696	0.226816	4836	921	3915	FALSE	FALSE	FALSE	0.0439647	0.0382235	1.04495	0.250061	4782	909	3873	FALSE	FALSE	FALSE
Anti-Social Personality Disorder	Criteria: Impulsivity	logistic	-0.0398829	0.0330855	0.960902	0.22803	4832	1339	3493	FALSE	FALSE	FALSE	-0.0438271	0.0333195	0.957119	0.188389	4780	1316	3464	FALSE	FALSE	FALSE
Suicide	Number of suicide attempts	linear	-0.188756	0.156661	NA	0.228759	578	NA	NA	FALSE	FALSE	FALSE	-0.0750237	0.126094	NA	0.552103	560	NA	NA	FALSE	FALSE	FALSE
Gambling	Criteria: Unsuccessful effort to decrease	logistic	0.0750184	0.0624506	1.0779	0.229657	4809	292	4517	FALSE	FALSE	FALSE	0.0769798	0.062921	1.08002	0.221166	4758	288	4470	FALSE	FALSE	FALSE
PTSD	Criterion count	linear	0.0372307	0.031094	NA	0.231225	4807	NA	NA	FALSE	FALSE	FALSE	0.0328379	0.0309679	NA	0.289022	4757	NA	NA	FALSE	FALSE	FALSE
Stimulants	Stimulant Dependence (DSM-IV)	logistic	0.10396	0.0868917	1.10956	0.231527	4731	146	4585	FALSE	FALSE	FALSE	0.0904491	0.0872743	1.09467	0.300027	4681	144	4537	FALSE	FALSE	FALSE
Alcohol	Withdrawal symptom: Weakness	logistic	0.0412059	0.034567	1.04207	0.233239	4850	1158	3692	FALSE	FALSE	FALSE	0.0352484	0.0349215	1.03588	0.312801	4796	1128	3668	FALSE	FALSE	FALSE
Suicide	Suicidal intent	logistic	0.0638687	0.0536633	1.06595	0.233977	4806	394	4412	FALSE	FALSE	FALSE	0.0550819	0.0546173	1.05663	0.313211	4754	379	4375	FALSE	FALSE	FALSE
Marijuana	Withdrawal symptom: Intefere with functioining	logistic	0.0572234	0.0482801	1.05889	0.235924	4836	511	4325	FALSE	FALSE	FALSE	0.0523411	0.0486622	1.05374	0.282106	4782	502	4280	FALSE	FALSE	FALSE
Environment	Frequent drug/alcohol use in household	logistic	0.0363846	0.0309096	1.03705	0.239145	4440	1978	2462	FALSE	FALSE	FALSE	0.0348052	0.0310944	1.03542	0.262995	4393	1954	2439	FALSE	FALSE	FALSE
Other drug	Other drug use disorder (DSM-5)	logistic	-0.0507196	0.0436018	0.950545	0.244731	4760	630	4130	FALSE	FALSE	FALSE	-0.0530803	0.0439215	0.948304	0.226845	4711	621	4090	FALSE	FALSE	FALSE
Alcohol	Symptom of use: Paranoia	logistic	0.0485033	0.0417307	1.0497	0.245116	4850	709	4141	FALSE	FALSE	FALSE	0.0428516	0.0422252	1.04378	0.310185	4796	689	4107	FALSE	FALSE	FALSE
Opiate	Symptom of use: Hallucinations	logistic	0.106133	0.0914189	1.11197	0.245661	4844	125	4719	FALSE	FALSE	FALSE	0.111588	0.0915157	1.11805	0.222717	4790	125	4665	FALSE	FALSE	FALSE
Cocaine	Sought treatment	logistic	0.0354547	0.0305521	1.03609	0.245859	4847	2563	2284	FALSE	FALSE	FALSE	0.0344533	0.0307025	1.03505	0.261792	4793	2523	2270	FALSE	FALSE	FALSE
Stimulants	Criteria: Used more than intended	logistic	0.107622	0.0933403	1.11363	0.248906	4835	125	4710	FALSE	FALSE	FALSE	0.105803	0.0935768	1.1116	0.2582	4781	124	4657	FALSE	FALSE	FALSE
Opiate	Abuse criteria: Legal problems	logistic	-0.0800914	0.0695592	0.923032	0.249562	4844	224	4620	FALSE	FALSE	FALSE	-0.0721599	0.0700351	0.930382	0.302851	4790	221	4569	FALSE	FALSE	FALSE
Alcohol	Reaction: Nausea	logistic	-0.0555205	0.0483376	0.945993	0.250721	4850	507	4343	FALSE	FALSE	FALSE	-0.0537747	0.0488682	0.947646	0.271157	4796	495	4301	FALSE	FALSE	FALSE
Marijuana	Marijuana Abuse	logistic	0.0368392	0.0321686	1.03753	0.252131	4836	1676	3160	FALSE	FALSE	FALSE	0.0382672	0.0323788	1.03901	0.23726	4782	1652	3130	FALSE	FALSE	FALSE
Tobacco	Ever used: tobacco	logistic	0.0560088	0.0491955	1.05761	0.254914	4850	4323	527	FALSE	FALSE	FALSE	0.0656211	0.0494426	1.06782	0.184437	4796	4274	522	FALSE	FALSE	FALSE
Medical	STD	logistic	-0.0371818	0.032879	0.963501	0.258111	4850	1343	3507	FALSE	FALSE	FALSE	-0.0359939	0.0330574	0.964646	0.276229	4796	1327	3469	FALSE	FALSE	FALSE
Social Phobia	Social phobia	logistic	0.0875057	0.0775151	1.09145	0.258946	4082	179	3903	FALSE	FALSE	FALSE	0.090311	0.079245	1.09451	0.254435	4045	171	3874	FALSE	FALSE	FALSE
Stimulants	Regularly use	logistic	0.0708842	0.0628286	1.07346	0.259229	4835	296	4539	FALSE	FALSE	FALSE	0.0613955	0.0638563	1.06332	0.336319	4781	286	4495	FALSE	FALSE	FALSE
Environment	Lifetime Trauma Assessment	logistic	0.0352483	0.0312643	1.03588	0.259561	4806	3106	1700	FALSE	FALSE	FALSE	0.0294884	0.0314499	1.02993	0.348434	4756	3064	1692	FALSE	FALSE	FALSE
Other drug	Criteria: Unsuccessful effort to decrease use	logistic	-0.0518811	0.0462543	0.949442	0.262011	4835	544	4291	FALSE	FALSE	FALSE	-0.0550111	0.0465726	0.946475	0.237527	4781	537	4244	FALSE	FALSE	FALSE
PTSD	Criteria: Increased arousal	logistic	0.0419683	0.0374637	1.04286	0.262613	4807	927	3880	FALSE	FALSE	FALSE	0.0379363	0.0379425	1.03867	0.31739	4757	905	3852	FALSE	FALSE	FALSE
Marijuana	Craving	logistic	0.0418904	0.037422	1.04278	0.262968	4836	956	3880	FALSE	FALSE	FALSE	0.0360031	0.0376922	1.03666	0.339483	4782	940	3842	FALSE	FALSE	FALSE
Stimulants	Withdrawal symptom: Restlessness	logistic	0.116332	0.104817	1.12337	0.26706	4835	101	4734	FALSE	FALSE	FALSE	NA	NA	NA	NA	4781	99	4682	NA	NA	NA
Other drug	Ever injected	logistic	-0.0593304	0.0538235	0.942395	0.270325	4835	411	4424	FALSE	FALSE	FALSE	-0.0721661	0.0544315	0.930376	0.184901	4781	401	4380	FALSE	FALSE	FALSE
Medical	Hospital: pregnancy	logistic	-0.104608	0.0949403	0.900677	0.270536	4851	136	4715	FALSE	FALSE	FALSE	-0.0882646	0.0950597	0.915519	0.353139	4797	135	4662	FALSE	FALSE	FALSE
Other drug	Age of first use	linear	0.352212	0.318911	NA	0.271144	167	NA	NA	FALSE	FALSE	FALSE	0.282564	0.327186	NA	0.389205	162	NA	NA	FALSE	FALSE	FALSE
Sedatives	Criteria: Continued use despite physical/psychological problems	logistic	0.107075	0.0973461	1.11302	0.271359	4836	113	4723	FALSE	FALSE	FALSE	0.112284	0.097451	1.11883	0.249235	4782	113	4669	FALSE	FALSE	FALSE
Schizophrenia	Criteria: Delusions	logistic	-0.10708	0.0979396	0.898453	0.274249	4819	111	4708	FALSE	FALSE	FALSE	-0.111841	0.101543	0.894187	0.270719	4765	103	4662	FALSE	FALSE	FALSE
Panic Disorder	Symptom: Dizziness	logistic	0.077181	0.0706178	1.08024	0.27442	4807	216	4591	FALSE	FALSE	FALSE	0.0609524	0.0721247	1.06285	0.398056	4757	206	4551	FALSE	FALSE	FALSE
Marijuana	Regularly use	logistic	0.0341044	0.0312581	1.03469	0.275247	4836	2883	1953	FALSE	FALSE	FALSE	0.0346539	0.0314317	1.03526	0.270237	4782	2844	1938	FALSE	FALSE	FALSE
Cocaine	Withdrawal symptom: Craving	logistic	0.033149	0.0305116	1.0337	0.277285	4847	1940	2907	FALSE	FALSE	FALSE	0.0337865	0.0306997	1.03436	0.271094	4793	1909	2884	FALSE	FALSE	FALSE
Medical	Years: Alcohol to intoxication	linear	0.14904	0.137733	NA	0.279268	4797	NA	NA	FALSE	FALSE	FALSE	0.14272	0.13855	NA	0.303018	4745	NA	NA	FALSE	FALSE	FALSE
Alcohol	Withdrawal symptom: Nausea	logistic	0.0475054	0.0439535	1.04865	0.279782	4850	625	4225	FALSE	FALSE	FALSE	0.0446975	0.0444616	1.04571	0.31475	4796	609	4187	FALSE	FALSE	FALSE
Alcohol	Criteria: Tolerance	logistic	0.0323348	0.0300286	1.03286	0.28157	4850	2241	2609	FALSE	FALSE	FALSE	0.0303213	0.0301977	1.03079	0.315332	4796	2207	2589	FALSE	FALSE	FALSE
Agoraphobia	Ever agoraphobic	logistic	0.0438635	0.0408904	1.04484	0.283402	4808	745	4063	FALSE	FALSE	FALSE	0.0327751	0.0412739	1.03332	0.427144	4758	729	4029	FALSE	FALSE	FALSE
Conduct Disorder	Criteria: Bullies/threatens others	logistic	-0.0548731	0.0511693	0.946605	0.283548	4833	448	4385	FALSE	FALSE	FALSE	-0.0583856	0.0518036	0.943286	0.259718	4781	436	4345	FALSE	FALSE	FALSE
Alcohol	Symptom of use: Clouded thinking	logistic	0.0360356	0.0336285	1.03669	0.283909	4850	1250	3600	FALSE	FALSE	FALSE	0.0305982	0.0338951	1.03107	0.366667	4796	1225	3571	FALSE	FALSE	FALSE
Marijuana	Withdrawal symptom: Paranoia	logistic	0.0949636	0.0887635	1.09962	0.284687	4836	140	4696	FALSE	FALSE	FALSE	0.0927886	0.0896228	1.09723	0.300518	4782	137	4645	FALSE	FALSE	FALSE
Panic Disorder	Panic disorder	logistic	0.0940699	0.0880438	1.09864	0.28532	4660	134	4526	FALSE	FALSE	FALSE	0.0716993	0.090411	1.07433	0.427756	4616	126	4490	FALSE	FALSE	FALSE
Other drug	Sought treatment	logistic	-0.0423929	0.0396961	0.958493	0.28555	3232	914	2318	FALSE	FALSE	FALSE	-0.0411199	0.040005	0.959714	0.304012	3191	898	2293	FALSE	FALSE	FALSE
Cocaine	Withdrawal symptom: Sum	linear	0.0492766	0.0464651	NA	0.288966	4851	NA	NA	FALSE	FALSE	FALSE	0.0432259	0.0465906	NA	0.353568	4797	NA	NA	FALSE	FALSE	FALSE
Other drug	Withdrawal symptom: Sum	linear	-0.0559067	0.0527628	NA	0.289387	4851	NA	NA	FALSE	FALSE	FALSE	-0.0625833	0.0528516	NA	0.236419	4797	NA	NA	FALSE	FALSE	FALSE
Gambling	Criteria: Gamble to escape from problems	logistic	0.0669515	0.0633506	1.06924	0.290584	4809	280	4529	FALSE	FALSE	FALSE	0.076274	0.0637393	1.07926	0.231441	4758	277	4481	FALSE	FALSE	FALSE
Medical	Stroke	logistic	0.107734	0.102269	1.11375	0.292138	4850	107	4743	FALSE	FALSE	FALSE	0.0950885	0.103151	1.09976	0.356613	4796	105	4691	FALSE	FALSE	FALSE
Other drug	Criteria: Withdrawal	logistic	-0.0536133	0.051246	0.947799	0.295471	4835	431	4404	FALSE	FALSE	FALSE	-0.0574861	0.0518646	0.944135	0.267695	4781	422	4359	FALSE	FALSE	FALSE
Demographics	Separated	logistic	0.0608776	0.0584129	1.06277	0.297322	4851	329	4522	FALSE	FALSE	FALSE	0.0563037	0.0587606	1.05792	0.337968	4797	324	4473	FALSE	FALSE	FALSE
Gambling	Criteria: Lies	logistic	0.0535698	0.0516022	1.05503	0.299209	4809	449	4360	FALSE	FALSE	FALSE	0.0494955	0.0520033	1.05074	0.34121	4758	443	4315	FALSE	FALSE	FALSE
Stimulants	Age at diagnosis	linear	0.510597	0.490776	NA	0.300201	137	NA	NA	FALSE	FALSE	FALSE	0.500864	0.495324	NA	0.313963	135	NA	NA	FALSE	FALSE	FALSE
Opiate	Symptom of use: Paranoia	logistic	0.0698063	0.0676582	1.0723	0.302189	4844	229	4615	FALSE	FALSE	FALSE	0.0789227	0.0681033	1.08212	0.24651	4790	226	4564	FALSE	FALSE	FALSE
Marijuana	Criteria: Used more than intended	logistic	0.0342801	0.033467	1.03487	0.305696	4836	1350	3486	FALSE	FALSE	FALSE	0.0286913	0.0336889	1.02911	0.394406	4782	1329	3453	FALSE	FALSE	FALSE
Sedatives	Age of first use	linear	0.216691	0.213385	NA	0.31025	661	NA	NA	FALSE	FALSE	FALSE	0.208491	0.21672	NA	0.336403	648	NA	NA	FALSE	FALSE	FALSE
Depression	Major Depressive Disorder	logistic	0.0487537	0.0484582	1.04996	0.314368	4802	503	4299	FALSE	FALSE	FALSE	NA	NA	NA	NA	4797	500	4297	NA	NA	NA
Other drug	Withdrawal symptom: Oversleeping	logistic	-0.0663398	0.0660973	0.935813	0.315538	4835	250	4585	FALSE	FALSE	FALSE	-0.0626427	0.0667783	0.939279	0.348209	4781	245	4536	FALSE	FALSE	FALSE
Medical	Years: Amphtamines	linear	0.0171884	0.0171518	NA	0.316328	4848	NA	NA	FALSE	FALSE	FALSE	0.0120496	0.0168119	NA	0.473575	4794	NA	NA	FALSE	FALSE	FALSE
Medical	Brain injury/concussion	logistic	-0.0517514	0.0518368	0.949565	0.318108	4850	425	4425	FALSE	FALSE	FALSE	-0.0523712	0.0522975	0.948977	0.316629	4796	417	4379	FALSE	FALSE	FALSE
Alcohol	Reaction: Headache	logistic	-0.05135	0.0517648	0.949946	0.321203	4850	439	4411	FALSE	FALSE	FALSE	-0.0518819	0.0522093	0.949441	0.320355	4796	431	4365	FALSE	FALSE	FALSE
Alcohol	Criteria: Withdrawal	logistic	0.0313758	0.0316361	1.03187	0.321309	4850	1557	3293	FALSE	FALSE	FALSE	0.0253033	0.0319047	1.02563	0.427724	4796	1520	3276	FALSE	FALSE	FALSE
Other drug	Criteria: Reduction in other activties	logistic	-0.0508591	0.0513286	0.950413	0.321757	4835	429	4406	FALSE	FALSE	FALSE	-0.0455869	0.0516867	0.955437	0.377784	4781	424	4357	FALSE	FALSE	FALSE
Cocaine	Withdrawal symptom: Restlessness	logistic	0.0303122	0.0306256	1.03078	0.322288	4847	1874	2973	FALSE	FALSE	FALSE	0.0268769	0.0308144	1.02724	0.383089	4793	1840	2953	FALSE	FALSE	FALSE
Sedatives	Abuse criteria: Use in hazardous situations	logistic	0.0950028	0.0962496	1.09966	0.32362	4836	113	4723	FALSE	FALSE	FALSE	0.101619	0.0970961	1.10696	0.295294	4782	111	4671	FALSE	FALSE	FALSE
Cocaine	DSM-5 criterion count	linear	0.0651492	0.0660905	NA	0.324301	4851	NA	NA	FALSE	FALSE	FALSE	0.0627623	0.0664323	NA	0.344831	4797	NA	NA	FALSE	FALSE	FALSE
Cocaine	Criteria: Unsuccessful effort to decrease use	logistic	0.0312133	0.031676	1.03171	0.324432	4847	2975	1872	FALSE	FALSE	FALSE	0.029128	0.0318322	1.02956	0.360165	4793	2936	1857	FALSE	FALSE	FALSE
Medical	Ever used: Anxiolytics	logistic	0.0749118	0.076923	1.07779	0.330129	4851	179	4672	FALSE	FALSE	FALSE	0.0740823	0.0784462	1.0769	0.34498	4797	171	4626	FALSE	FALSE	FALSE
Gambling	Criteria: Jeopardized relationships	logistic	0.0609506	0.0628902	1.06285	0.332466	4809	295	4514	FALSE	FALSE	FALSE	0.0616862	0.0630911	1.06363	0.328207	4758	293	4465	FALSE	FALSE	FALSE
Panic Disorder	Frequent episodes	logistic	0.0863341	0.0891108	1.09017	0.332625	4807	128	4679	FALSE	FALSE	FALSE	0.0760661	0.0911699	1.07903	0.404093	4757	121	4636	FALSE	FALSE	FALSE
Agoraphobia	Cause substance use	logistic	0.0812839	0.0839209	1.08468	0.332756	4213	150	4063	FALSE	FALSE	FALSE	0.066847	0.0855423	1.06913	0.434538	4173	144	4029	FALSE	FALSE	FALSE
Tobacco	Fagerstr√∂m Test for Nicotine Dependence	linear	0.0364906	0.0379626	NA	0.336486	4851	NA	NA	FALSE	FALSE	FALSE	0.0427632	0.0380639	NA	0.261299	4797	NA	NA	FALSE	FALSE	FALSE
OCD	Criteria: Interference	logistic	0.0820108	0.0858686	1.08547	0.339541	4808	144	4664	FALSE	FALSE	FALSE	0.0736645	0.0881806	1.07645	0.403502	4758	135	4623	FALSE	FALSE	FALSE
Tobacco	Four withdrawal symptoms occurred together	logistic	-0.0301609	0.0316639	0.970289	0.340827	4850	1546	3304	FALSE	FALSE	FALSE	-0.0305325	0.0318639	0.969929	0.337955	4796	1523	3273	FALSE	FALSE	FALSE
Marijuana	Criteria: Withdrawal	logistic	0.0356944	0.0377405	1.03634	0.344258	4836	945	3891	FALSE	FALSE	FALSE	0.0294584	0.0379877	1.0299	0.438062	4782	931	3851	FALSE	FALSE	FALSE
Gambling	Criteria: Preoccupation	logistic	-0.0337261	0.0357659	0.966836	0.345697	4811	1124	3687	FALSE	FALSE	FALSE	-0.0342656	0.035964	0.966315	0.340704	4760	1113	3647	FALSE	FALSE	FALSE
Tobacco	Withdrawal symptom: Difficulty concentrating	logistic	-0.0315602	0.0334917	0.968933	0.346024	4850	1265	3585	FALSE	FALSE	FALSE	-0.0336771	0.0337093	0.966884	0.317773	4796	1246	3550	FALSE	FALSE	FALSE
Medical	Years: Heroin	linear	0.0801011	0.0850022	NA	0.346065	4832	NA	NA	FALSE	FALSE	FALSE	0.0956582	0.0857518	NA	0.264682	4778	NA	NA	FALSE	FALSE	FALSE
Medical	Years: Cocaine	linear	0.112367	0.119323	NA	0.346391	4804	NA	NA	FALSE	FALSE	FALSE	0.130013	0.119886	NA	0.27821	4753	NA	NA	FALSE	FALSE	FALSE
Alcohol	Withdrawal symptom: Increased heart rate	logistic	0.0358855	0.0381847	1.03654	0.347326	4850	881	3969	FALSE	FALSE	FALSE	0.0315223	0.0385685	1.03202	0.413754	4796	860	3936	FALSE	FALSE	FALSE
Gambling	Criteria: Chase losses	logistic	-0.039449	0.0420194	0.961319	0.347819	4809	734	4075	FALSE	FALSE	FALSE	-0.0341599	0.0422125	0.966417	0.418378	4758	728	4030	FALSE	FALSE	FALSE
Alcohol	Withdrawal symptom: Insomnia	logistic	-0.0350161	0.0373752	0.96559	0.348819	4850	933	3917	FALSE	FALSE	FALSE	-0.0385264	0.0377887	0.962206	0.307956	4796	909	3887	FALSE	FALSE	FALSE
Other drug	Abuse criteria: Continued use despite social/interpersonal problems	logistic	-0.0469397	0.0504667	0.954145	0.352313	4836	445	4391	FALSE	FALSE	FALSE	-0.0464586	0.0508712	0.954604	0.361105	4782	439	4343	FALSE	FALSE	FALSE
Anti-Social Personality Disorder	Criteria: Deceitful	logistic	-0.0312928	0.0338394	0.969192	0.355098	4833	1271	3562	FALSE	FALSE	FALSE	-0.0327067	0.0340838	0.967822	0.337258	4781	1250	3531	FALSE	FALSE	FALSE
Stimulants	Age of frequent use	linear	0.217932	0.237436	NA	0.359379	336	NA	NA	FALSE	FALSE	FALSE	0.275574	0.241207	NA	0.254133	326	NA	NA	FALSE	FALSE	FALSE
Schizophrenia	Age at diagnosis	linear	-0.74951	0.819071	NA	0.361179	229	NA	NA	FALSE	FALSE	FALSE	-0.472973	0.868007	NA	0.586445	211	NA	NA	FALSE	FALSE	FALSE
Mania	Length of episode	linear	7.81132	8.55453	NA	0.361801	368	NA	NA	FALSE	FALSE	FALSE	6.58457	9.23072	NA	0.476182	322	NA	NA	FALSE	FALSE	FALSE
Cocaine	Age of regularly use	linear	0.084839	0.0930743	NA	0.3621	2805	NA	NA	FALSE	FALSE	FALSE	0.0705499	0.0940062	NA	0.453029	2766	NA	NA	FALSE	FALSE	FALSE
Alcohol	Symptom of use: Vomit blood	logistic	0.0658824	0.0725962	1.0681	0.364133	4850	206	4644	FALSE	FALSE	FALSE	0.0480885	0.0734687	1.04926	0.512762	4796	201	4595	FALSE	FALSE	FALSE
PTSD	Criteria: Exposure to traumatic event	logistic	0.026646	0.0296039	1.027	0.368076	4807	2474	2333	FALSE	FALSE	FALSE	0.0222774	0.0298208	1.02253	0.455039	4757	2436	2321	FALSE	FALSE	FALSE
Other drug	Number of times used	linear	1.14026	1.26671	NA	0.36835	686	NA	NA	FALSE	FALSE	FALSE	1.27079	1.2776	NA	0.320263	674	NA	NA	FALSE	FALSE	FALSE
Medical	Epilepsy/seizure	logistic	-0.061146	0.0685862	0.940686	0.37265	4850	231	4619	FALSE	FALSE	FALSE	-0.0695822	0.070146	0.932784	0.321216	4796	221	4575	FALSE	FALSE	FALSE
Demographics	Education	linear	-0.0109758	0.0124023	NA	0.37621	4848	NA	NA	FALSE	FALSE	FALSE	-0.010856	0.0124487	NA	0.383222	4794	NA	NA	FALSE	FALSE	FALSE
Tobacco	Withdrawal symptom: Increased appetite	logistic	0.0265908	0.0300758	1.02695	0.376628	4850	2098	2752	FALSE	FALSE	FALSE	0.0285692	0.0302278	1.02898	0.344593	4796	2079	2717	FALSE	FALSE	FALSE
Cocaine	Craving	logistic	0.0266527	0.0301797	1.02701	0.377164	4847	2179	2668	FALSE	FALSE	FALSE	0.0267526	0.0303531	1.02711	0.378112	4793	2149	2644	FALSE	FALSE	FALSE
Alcohol	Withdrawal symptom: Restlessness	logistic	0.0302649	0.0343298	1.03073	0.377997	4850	1177	3673	FALSE	FALSE	FALSE	0.0223376	0.0346763	1.02259	0.519461	4796	1147	3649	FALSE	FALSE	FALSE
Alcohol	Symptom of use: Auditory hallucination	logistic	0.052569	0.0599512	1.05398	0.380561	4850	309	4541	FALSE	FALSE	FALSE	0.0438771	0.0608511	1.04485	0.470875	4796	299	4497	FALSE	FALSE	FALSE
Alcohol	Symptom of use: Visual hallucination	logistic	0.0527908	0.0602998	1.05421	0.381317	4850	306	4544	FALSE	FALSE	FALSE	0.052421	0.0611769	1.05382	0.391514	4796	296	4500	FALSE	FALSE	FALSE
Cocaine	Frequent use	logistic	0.0273574	0.0313171	1.02774	0.382358	4847	2824	2023	FALSE	FALSE	FALSE	0.0238555	0.031491	1.02414	0.44873	4793	2788	2005	FALSE	FALSE	FALSE
Agoraphobia	Agoraphobia	logistic	-0.0830812	0.0956535	0.920276	0.385086	4724	118	4606	FALSE	FALSE	FALSE	-0.115742	0.0969303	0.890705	0.232448	4676	115	4561	FALSE	FALSE	FALSE
Other drug	Criteria: Time spent obtaining/using	logistic	-0.0439696	0.0510166	0.956983	0.38876	4835	436	4399	FALSE	FALSE	FALSE	-0.0445718	0.0514113	0.956407	0.385962	4781	430	4351	FALSE	FALSE	FALSE
PTSD	Sought treatment	logistic	0.0469614	0.0548437	1.04808	0.391845	4807	378	4429	FALSE	FALSE	FALSE	0.0378376	0.0556773	1.03856	0.496766	4757	367	4390	FALSE	FALSE	FALSE
Other drug	Criteria: Continued use despite physical/psychological problems	logistic	-0.0431298	0.0504789	0.957787	0.392877	4835	446	4389	FALSE	FALSE	FALSE	-0.0454858	0.0510151	0.955533	0.372599	4781	437	4344	FALSE	FALSE	FALSE
Opiate	Age of first use	linear	0.117183	0.138093	NA	0.396245	1586	NA	NA	FALSE	FALSE	FALSE	0.121547	0.13847	NA	0.380196	1566	NA	NA	FALSE	FALSE	FALSE
Panic Disorder	Symptom: Trembling	logistic	-0.0600996	0.0709414	0.941671	0.396899	4807	217	4590	FALSE	FALSE	FALSE	-0.0750888	0.0725088	0.927661	0.300397	4757	207	4550	FALSE	FALSE	FALSE
Opiate	Withdrawal symptom: Yawning	logistic	0.0415696	0.0494002	1.04245	0.400075	4844	464	4380	FALSE	FALSE	FALSE	0.0443649	0.049749	1.04536	0.372514	4790	458	4332	FALSE	FALSE	FALSE
Conduct Disorder	Age at diagnosis	linear	0.141272	0.168704	NA	0.402546	1155	NA	NA	FALSE	FALSE	FALSE	0.13357	0.170967	NA	0.434814	1133	NA	NA	FALSE	FALSE	FALSE
Alcohol	DSM-5 criterion count	linear	0.0485771	0.0581403	NA	0.403469	4851	NA	NA	FALSE	FALSE	FALSE	0.0391959	0.0583403	NA	0.501713	4797	NA	NA	FALSE	FALSE	FALSE
Other drug	Ever used: Other drugs	logistic	-0.0443255	0.0534026	0.956643	0.406525	4835	420	4415	FALSE	FALSE	FALSE	-0.0564512	0.0539915	0.945113	0.295766	4781	410	4371	FALSE	FALSE	FALSE
Alcohol	Symptom of use: Feet numbness	logistic	-0.0557469	0.0672752	0.945779	0.407308	4850	245	4605	FALSE	FALSE	FALSE	-0.0676612	0.0681497	0.934577	0.320792	4796	239	4557	FALSE	FALSE	FALSE
Opiate	Abuse criteria: Use in hazardous situations	logistic	-0.037642	0.0454415	0.963058	0.407465	4844	580	4264	FALSE	FALSE	FALSE	-0.0370302	0.0457684	0.963647	0.41847	4790	571	4219	FALSE	FALSE	FALSE
ADHD	Criteria: Hyperactivity-impulsivity	linear	0.0284248	0.0343169	NA	0.407539	4851	NA	NA	FALSE	FALSE	FALSE	0.0256247	0.0343051	NA	0.455121	4797	NA	NA	FALSE	FALSE	FALSE
Cocaine	Ever used: Cocaine	logistic	0.0283158	0.0342836	1.02872	0.408843	4847	3359	1488	FALSE	FALSE	FALSE	0.0288613	0.0344492	1.02928	0.402147	4793	3316	1477	FALSE	FALSE	FALSE
Other drug	Withdrawal symptom: Sleepy	logistic	-0.0452857	0.055406	0.955724	0.413732	4835	358	4477	FALSE	FALSE	FALSE	-0.0566765	0.0561678	0.9449	0.312947	4781	349	4432	FALSE	FALSE	FALSE
Anti-Social Personality Disorder	Criteria: Assumed an alias	logistic	-0.0479369	0.0586959	0.953194	0.4141	4833	327	4506	FALSE	FALSE	FALSE	-0.0524258	0.0589377	0.948925	0.373728	4781	325	4456	FALSE	FALSE	FALSE
Demographics	Military service	logistic	0.0415726	0.0514776	1.04245	0.419329	4851	484	4367	FALSE	FALSE	FALSE	0.0436001	0.0517427	1.04456	0.399434	4797	477	4320	FALSE	FALSE	FALSE
Medical	Health rating	linear	0.0127154	0.0157752	NA	0.420262	4850	NA	NA	FALSE	FALSE	FALSE	0.00937239	0.015862	NA	0.554635	4796	NA	NA	FALSE	FALSE	FALSE
Opiate	Withdrawal symptom: Craving	logistic	0.0327886	0.0407522	1.03333	0.421059	4844	743	4101	FALSE	FALSE	FALSE	0.0322445	0.041004	1.03277	0.431648	4790	734	4056	FALSE	FALSE	FALSE
ADHD	Criteria: Significant impairment	logistic	0.0784805	0.0976751	1.08164	0.421695	4811	108	4703	FALSE	FALSE	FALSE	0.0716631	0.0993969	1.07429	0.470922	4761	104	4657	FALSE	FALSE	FALSE
Tobacco	Criteria: Used more than intended	logistic	0.0239558	0.0298503	1.02425	0.422247	4850	2640	2210	FALSE	FALSE	FALSE	0.027753	0.0300136	1.02814	0.355133	4796	2606	2190	FALSE	FALSE	FALSE
Alcohol	Alcohol Abuse	logistic	0.0248542	0.0310622	1.02517	0.423627	4850	2932	1918	FALSE	FALSE	FALSE	0.0214054	0.0311911	1.02164	0.492546	4796	2892	1904	FALSE	FALSE	FALSE
Sedatives	Age at diagnosis	linear	0.6183	0.771062	NA	0.424367	123	NA	NA	FALSE	FALSE	FALSE	0.619776	0.773628	NA	0.424816	123	NA	NA	FALSE	FALSE	FALSE
Other drug	Two withdrawal symptoms occurred together	logistic	-0.0411487	0.0515635	0.959686	0.424859	4835	425	4410	FALSE	FALSE	FALSE	-0.0449382	0.0521885	0.956057	0.389198	4781	416	4365	FALSE	FALSE	FALSE
Marijuana	Withdrawal symptom: Craving	logistic	0.0308057	0.0386747	1.03129	0.425722	4836	886	3950	FALSE	FALSE	FALSE	0.0234382	0.0389362	1.02372	0.547198	4782	873	3909	FALSE	FALSE	FALSE
Tobacco	Age at diagnosis	linear	0.131324	0.166167	NA	0.429425	2409	NA	NA	FALSE	FALSE	FALSE	0.11675	0.167402	NA	0.485609	2375	NA	NA	FALSE	FALSE	FALSE
Other drug	Age at diagnosis	linear	-0.213362	0.269835	NA	0.429506	488	NA	NA	FALSE	FALSE	FALSE	-0.213115	0.272876	NA	0.435202	480	NA	NA	FALSE	FALSE	FALSE
Cocaine	Criteria: Time spent obtaining/using	logistic	0.0239582	0.0305312	1.02425	0.432623	4847	2604	2243	FALSE	FALSE	FALSE	0.0241599	0.0306983	1.02445	0.431276	4793	2569	2224	FALSE	FALSE	FALSE
Marijuana	Abuse criteria: Failure to fulfill obligations	logistic	0.0321434	0.0411922	1.03267	0.435198	4836	740	4096	FALSE	FALSE	FALSE	0.0341072	0.0414193	1.0347	0.410246	4782	732	4050	FALSE	FALSE	FALSE
Gambling	Criteria: Increased money to achieve desired excitement	logistic	0.0342504	0.0441117	1.03484	0.437485	4809	648	4161	FALSE	FALSE	FALSE	0.0313528	0.0444529	1.03185	0.48062	4758	639	4119	FALSE	FALSE	FALSE
Depression	Number of episodes	linear	-0.155693	0.200724	NA	0.438029	2455	NA	NA	FALSE	FALSE	FALSE	-0.127976	0.19966	NA	0.521604	2408	NA	NA	FALSE	FALSE	FALSE
Agoraphobia	Criterion count	linear	0.0168355	0.0218516	NA	0.441072	4808	NA	NA	FALSE	FALSE	FALSE	0.0106677	0.0218147	NA	0.624855	4758	NA	NA	FALSE	FALSE	FALSE
Depression	Length of severe episode	linear	2.2706	2.95315	NA	0.442041	2493	NA	NA	FALSE	FALSE	FALSE	0.3992	2.92881	NA	0.891594	2443	NA	NA	FALSE	FALSE	FALSE
Anti-Social Personality Disorder	Criteria: Enjoyment from deceit	logistic	0.0446404	0.0580891	1.04565	0.442201	4830	329	4501	FALSE	FALSE	FALSE	0.0436832	0.0586321	1.04465	0.456247	4778	322	4456	FALSE	FALSE	FALSE
Sedatives	DSM-5 criterion count	linear	0.0146332	0.0190412	NA	0.442225	4851	NA	NA	FALSE	FALSE	FALSE	0.0155866	0.0192384	NA	0.417875	4797	NA	NA	FALSE	FALSE	FALSE
Marijuana	Withdrawal symptom: Change in appetite	logistic	0.0281582	0.0367114	1.02856	0.443073	4836	1008	3828	FALSE	FALSE	FALSE	0.0198411	0.037014	1.02004	0.59193	4782	988	3794	FALSE	FALSE	FALSE
Panic Disorder	Age at diagnosis	linear	1.08288	1.41311	NA	0.444221	262	NA	NA	FALSE	FALSE	FALSE	1.20257	1.41714	NA	0.396972	250	NA	NA	FALSE	FALSE	FALSE
Panic Disorder	Criterion count	linear	0.00440874	0.00582393	NA	0.449084	4807	NA	NA	FALSE	FALSE	FALSE	0.00296536	0.00573349	NA	0.605042	4757	NA	NA	FALSE	FALSE	FALSE
Stimulants	Stimulants use disorder (DSM-5)	logistic	0.0549357	0.0726564	1.05647	0.449588	4796	213	4583	FALSE	FALSE	FALSE	0.0456644	0.073371	1.04672	0.533695	4744	208	4536	FALSE	FALSE	FALSE
Sedatives	Criteria: Reduction in other activties	logistic	0.0714832	0.0945702	1.0741	0.449724	4836	118	4718	FALSE	FALSE	FALSE	0.0757453	0.0946216	1.07869	0.423417	4782	118	4664	FALSE	FALSE	FALSE
PTSD	Post Traumatic Stress Disorder	logistic	0.0349151	0.0463312	1.03553	0.451091	2906	627	2279	FALSE	FALSE	FALSE	0.0305251	0.0471579	1.031	0.517441	2871	608	2263	FALSE	FALSE	FALSE
Tobacco	Age of first use	linear	0.0696807	0.0928424	NA	0.452979	4323	NA	NA	FALSE	FALSE	FALSE	0.0634612	0.0934453	NA	0.497095	4274	NA	NA	FALSE	FALSE	FALSE
Demographics	BMI	linear	0.066941	0.089684	NA	0.455456	4781	NA	NA	FALSE	FALSE	FALSE	0.0564764	0.090202	NA	0.531273	4729	NA	NA	FALSE	FALSE	FALSE
Schizophrenia	Criteria: Duration	logistic	-0.0535566	0.0718202	0.947852	0.455847	4819	209	4610	FALSE	FALSE	FALSE	-0.0690032	0.0748026	0.933324	0.356283	4765	192	4573	FALSE	FALSE	FALSE
Medical	Years: Barbituates	linear	-0.00565985	0.00761105	NA	0.457133	4850	NA	NA	FALSE	FALSE	FALSE	-0.00499653	0.00764339	NA	0.513333	4796	NA	NA	FALSE	FALSE	FALSE
Stimulants	Stimulant Abuse	logistic	0.0600887	0.0809376	1.06193	0.457841	4836	169	4667	FALSE	FALSE	FALSE	0.053098	0.0818111	1.05453	0.516318	4782	165	4617	FALSE	FALSE	FALSE
Alcohol	Reaction: Heart palpitations	logistic	-0.0593821	0.081029	0.942347	0.46365	4850	168	4682	FALSE	FALSE	FALSE	-0.0498775	0.0821644	0.951346	0.543821	4796	163	4633	FALSE	FALSE	FALSE
Other drug	Withdrawal symptom: Nausea	logistic	-0.0513718	0.0702485	0.949925	0.464604	4835	216	4619	FALSE	FALSE	FALSE	-0.0617386	0.0711708	0.940129	0.385684	4781	211	4570	FALSE	FALSE	FALSE
Tobacco	Symptom of use: Health problems	logistic	-0.0266386	0.036448	0.973713	0.464862	4850	1009	3841	FALSE	FALSE	FALSE	-0.0305278	0.0367002	0.969933	0.405513	4796	993	3803	FALSE	FALSE	FALSE
Cocaine	Withdrawal symptom: Insomnia	logistic	0.0229911	0.0317833	1.02326	0.469454	4847	1553	3294	FALSE	FALSE	FALSE	0.0202337	0.0320056	1.02044	0.527261	4793	1523	3270	FALSE	FALSE	FALSE
Marijuana	Withdrawal symptom: Anxiety	logistic	0.0328189	0.0455407	1.03336	0.471125	4836	578	4258	FALSE	FALSE	FALSE	0.0247383	0.0459188	1.02505	0.590067	4782	567	4215	FALSE	FALSE	FALSE
Panic Disorder	Criteria: Concern about panic attacks	logistic	0.0477821	0.0664145	1.04894	0.471862	4807	246	4561	FALSE	FALSE	FALSE	0.0309831	0.0679768	1.03147	0.648541	4757	233	4524	FALSE	FALSE	FALSE
Sedatives	Withdrawal symptom: Sleepy	logistic	-0.0728629	0.101405	0.929728	0.472428	4836	101	4735	FALSE	FALSE	FALSE	-0.0678054	0.101439	0.934442	0.503858	4782	101	4681	FALSE	FALSE	FALSE
Tobacco	Criteria: Unsuccessful effort to decrease use	logistic	0.0224672	0.0313553	1.02272	0.473661	4850	3086	1764	FALSE	FALSE	FALSE	0.0254975	0.0315141	1.02583	0.418469	4796	3048	1748	FALSE	FALSE	FALSE
Anti-Social Personality Disorder	Criteria: Breaking/entering	logistic	0.0484461	0.0676166	1.04964	0.473694	4832	235	4597	FALSE	FALSE	FALSE	0.0368971	0.0683778	1.03759	0.589469	4780	229	4551	FALSE	FALSE	FALSE
OCD	Compulsion criterion count	linear	0.00482757	0.00674674	NA	0.47431	4808	NA	NA	FALSE	FALSE	FALSE	0.00396855	0.00661286	NA	0.548451	4758	NA	NA	FALSE	FALSE	FALSE
Cocaine	Abuse criteria: Continued use despite social/interpersonal problems	logistic	0.0217184	0.0306963	1.02196	0.47924	4847	2637	2210	FALSE	FALSE	FALSE	0.0221737	0.0308561	1.02242	0.472376	4793	2598	2195	FALSE	FALSE	FALSE
Other drug	Withdrawal symptom: Intefere with functioining	logistic	-0.0391538	0.0554557	0.961603	0.480165	4835	361	4474	FALSE	FALSE	FALSE	-0.0436639	0.056149	0.957276	0.436779	4781	353	4428	FALSE	FALSE	FALSE
Panic Disorder	Criteria: Panic attacks	logistic	0.0508215	0.0721855	1.05214	0.481407	4807	206	4601	FALSE	FALSE	FALSE	0.0387256	0.0737673	1.03949	0.599605	4757	196	4561	FALSE	FALSE	FALSE
Opiate	Age at diagnosis	linear	0.175223	0.251813	NA	0.486709	894	NA	NA	FALSE	FALSE	FALSE	0.208752	0.252917	NA	0.409385	885	NA	NA	FALSE	FALSE	FALSE
Tobacco	Withdrawal symptom: Decreased heart rate	logistic	-0.03545	0.0510024	0.965171	0.487014	4850	442	4408	FALSE	FALSE	FALSE	-0.0376101	0.0513947	0.963088	0.464297	4796	435	4361	FALSE	FALSE	FALSE
Cocaine	Age at desire	linear	-0.101572	0.147112	NA	0.489995	2096	NA	NA	FALSE	FALSE	FALSE	-0.107715	0.148596	NA	0.468606	2068	NA	NA	FALSE	FALSE	FALSE
Stimulants	Criteria: Time spent obtaining/using	logistic	0.0678306	0.0989425	1.07018	0.492993	4835	113	4722	FALSE	FALSE	FALSE	0.0680378	0.0989219	1.07041	0.491583	4781	113	4668	FALSE	FALSE	FALSE
Other drug	Age of first use	linear	-0.149384	0.217956	NA	0.493374	596	NA	NA	FALSE	FALSE	FALSE	-0.14141	0.218625	NA	0.51801	587	NA	NA	FALSE	FALSE	FALSE
Other drug	Abuse criteria: Use in hazardous situations	logistic	-0.036644	0.0536666	0.964019	0.494728	4836	392	4444	FALSE	FALSE	FALSE	-0.0437157	0.0541445	0.957226	0.419442	4782	385	4397	FALSE	FALSE	FALSE
Gambling	Frequency of gambling	linear	-0.0143366	0.0210867	NA	0.496615	3804	NA	NA	FALSE	FALSE	FALSE	-0.0141213	0.0211476	NA	0.504333	3770	NA	NA	FALSE	FALSE	FALSE
Sedatives	Withdrawal symptom: Sum	linear	0.0127967	0.0188395	NA	0.497014	4851	NA	NA	FALSE	FALSE	FALSE	0.0137105	0.0190375	NA	0.471446	4797	NA	NA	FALSE	FALSE	FALSE
ADHD	Attention Deficit Hyperactivity Disorder	logistic	0.0678846	0.100643	1.07024	0.499988	4024	103	3921	FALSE	FALSE	FALSE	NA	NA	NA	NA	3987	99	3888	NA	NA	NA
Gambling	Criteria: Irritability	logistic	-0.0422227	0.0627804	0.958656	0.501236	4809	289	4520	FALSE	FALSE	FALSE	-0.039257	0.0633754	0.961504	0.53563	4758	284	4474	FALSE	FALSE	FALSE
Opiate	Number of times used	linear	66.6934	99.3238	NA	0.502037	1317	NA	NA	FALSE	FALSE	FALSE	78.4478	100	NA	0.432905	1302	NA	NA	FALSE	FALSE	FALSE
Other drug	Withdrawal symptom: Fever	logistic	-0.0552626	0.082481	0.946237	0.502855	4835	155	4680	FALSE	FALSE	FALSE	-0.0507391	0.0833924	0.950527	0.542897	4781	152	4629	FALSE	FALSE	FALSE
Tobacco	Withdrawal symptom: Restlessness	logistic	-0.0204021	0.0306516	0.979805	0.50566	4850	1816	3034	FALSE	FALSE	FALSE	-0.0180816	0.0308274	0.982081	0.55751	4796	1789	3007	FALSE	FALSE	FALSE
Anxiety	Symptom: Sum of physical reactions	linear	0.0145405	0.0218927	NA	0.506614	4808	NA	NA	FALSE	FALSE	FALSE	0.0100922	0.0214115	NA	0.637416	4758	NA	NA	FALSE	FALSE	FALSE
OCD	Criteria: Recognize compulsions are excessive	logistic	0.0606348	0.0914926	1.06251	0.507504	4808	124	4684	FALSE	FALSE	FALSE	0.0548972	0.0935759	1.05643	0.557432	4758	118	4640	FALSE	FALSE	FALSE
Demographics	Employed	logistic	-0.0244706	0.0372332	0.975826	0.511036	3201	1801	1400	FALSE	FALSE	FALSE	-0.0263968	0.0373535	0.973949	0.479769	3174	1785	1389	FALSE	FALSE	FALSE
Cocaine	Withdrawal symptom: Increased appetite	logistic	-0.0199105	0.0307585	0.980286	0.517428	4847	1807	3040	FALSE	FALSE	FALSE	-0.0229984	0.0309624	0.977264	0.457612	4793	1781	3012	FALSE	FALSE	FALSE
Cocaine	Age of first use	linear	0.0545561	0.0856239	NA	0.524067	3172	NA	NA	FALSE	FALSE	FALSE	0.039716	0.0864164	NA	0.645844	3130	NA	NA	FALSE	FALSE	FALSE
Mania	Frequency of rapid cycling	linear	0.0388351	0.0614842	NA	0.528485	183	NA	NA	FALSE	FALSE	FALSE	0.0499859	0.0656376	NA	0.447622	154	NA	NA	FALSE	FALSE	FALSE
Other drug	Number of times used	linear	1.86005	2.95076	NA	0.529424	163	NA	NA	FALSE	FALSE	FALSE	1.95421	3.01864	NA	0.518424	158	NA	NA	FALSE	FALSE	FALSE
Sedatives	Sedatives use disorder (DSM-5)	logistic	0.0466627	0.0749624	1.04777	0.533625	4800	191	4609	FALSE	FALSE	FALSE	0.0479574	0.0752326	1.04913	0.523828	4748	190	4558	FALSE	FALSE	FALSE
Anti-Social Personality Disorder	Criteria: Deceitfulness	logistic	0.0191539	0.030778	1.01934	0.533729	4833	1915	2918	FALSE	FALSE	FALSE	0.0188499	0.0309542	1.01903	0.542551	4781	1889	2892	FALSE	FALSE	FALSE
Other drug	Withdrawal symptom: Insomnia	logistic	-0.0355719	0.0573463	0.965053	0.53506	4835	331	4504	FALSE	FALSE	FALSE	-0.0463263	0.0581356	0.95473	0.425529	4781	322	4459	FALSE	FALSE	FALSE
Anti-Social Personality Disorder	Criterion count	logistic	0.0190178	0.0307341	1.0192	0.536058	4833	2058	2775	FALSE	FALSE	FALSE	0.0180961	0.0309069	1.01826	0.558209	4781	2027	2754	FALSE	FALSE	FALSE
Cocaine	Regularly use	logistic	0.0197909	0.0324512	1.01999	0.541952	4847	3092	1755	FALSE	FALSE	FALSE	0.0185232	0.0326063	1.0187	0.569977	4793	3050	1743	FALSE	FALSE	FALSE
Tobacco	Smoke after waking: categorical	linear	-0.0114303	0.0187724	NA	0.542634	3978	NA	NA	FALSE	FALSE	FALSE	-0.0105513	0.01887	NA	0.576086	3933	NA	NA	FALSE	FALSE	FALSE
Opiate	Regularly use	logistic	0.0214353	0.0353845	1.02167	0.544659	4844	1103	3741	FALSE	FALSE	FALSE	0.0203903	0.0355852	1.0206	0.566646	4790	1090	3700	FALSE	FALSE	FALSE
Conduct Disorder	Criteria: Physically cruel to animals	logistic	-0.0343064	0.0566357	0.966275	0.544689	4833	352	4481	FALSE	FALSE	FALSE	-0.0338607	0.057228	0.966706	0.554064	4781	344	4437	FALSE	FALSE	FALSE
Medical	Migraine	logistic	0.0261136	0.0433165	1.02646	0.546605	4850	653	4197	FALSE	FALSE	FALSE	0.0239253	0.0437763	1.02421	0.584698	4796	640	4156	FALSE	FALSE	FALSE
Other drug	Number of times used	linear	-1.1358	1.88654	NA	0.54751	381	NA	NA	FALSE	FALSE	FALSE	-1.10573	1.92688	NA	0.566436	371	NA	NA	FALSE	FALSE	FALSE
Environment	Caregiver: Other relative	logistic	0.027899	0.0464709	1.02829	0.54827	4608	562	4046	FALSE	FALSE	FALSE	0.0294452	0.0466276	1.02988	0.527715	4556	558	3998	FALSE	FALSE	FALSE
Gambling	Criteria: Persistant maladaptive behavior	logistic	0.0298776	0.0501162	1.03033	0.551064	4811	477	4334	FALSE	FALSE	FALSE	0.0329934	0.0503826	1.03354	0.51256	4760	473	4287	FALSE	FALSE	FALSE
Marijuana	Ever used: Marijuana	logistic	-0.0234978	0.0394547	0.976776	0.551467	4836	3933	903	FALSE	FALSE	FALSE	-0.023895	0.0396306	0.976388	0.546546	4782	3885	897	FALSE	FALSE	FALSE
Other drug	Age of first use	linear	0.105655	0.177979	NA	0.55297	643	NA	NA	FALSE	FALSE	FALSE	0.0911887	0.179603	NA	0.611828	634	NA	NA	FALSE	FALSE	FALSE
Medical	Hospital: infection	logistic	0.0488543	0.0829756	1.05007	0.556009	4851	155	4696	FALSE	FALSE	FALSE	0.0450694	0.0834733	1.0461	0.589248	4797	153	4644	FALSE	FALSE	FALSE
ADHD	Age at diagnosis	linear	0.0761355	0.129833	NA	0.557767	803	NA	NA	FALSE	FALSE	FALSE	0.0895121	0.131036	NA	0.494742	783	NA	NA	FALSE	FALSE	FALSE
Opiate	Criteria: Unsuccessful effort to decrease use	logistic	0.0217621	0.0374924	1.022	0.561618	4844	933	3911	FALSE	FALSE	FALSE	0.0262016	0.0376709	1.02655	0.486718	4790	925	3865	FALSE	FALSE	FALSE
Cocaine	Abuse criteria: Use in hazardous situations	logistic	0.0181287	0.0312703	1.01829	0.562089	4847	2829	2018	FALSE	FALSE	FALSE	0.0184771	0.0314161	1.01865	0.556437	4793	2789	2004	FALSE	FALSE	FALSE
Other drug	Withdrawal symptom: Dizziness	logistic	-0.0505566	0.0882995	0.9507	0.566944	4835	130	4705	FALSE	FALSE	FALSE	-0.0720457	0.0896134	0.930488	0.421419	4781	127	4654	FALSE	FALSE	FALSE
Medical	Emotional problems	logistic	0.0197749	0.0347496	1.01997	0.569309	4850	3683	1167	FALSE	FALSE	FALSE	0.011375	0.0351284	1.01144	0.74608	4796	3632	1164	FALSE	FALSE	FALSE
Opiate	Opiate Dependence (DSM-IV)	logistic	0.0213352	0.0375712	1.02156	0.570128	4719	936	3783	FALSE	FALSE	FALSE	0.0236077	0.0377719	1.02389	0.531967	4667	926	3741	FALSE	FALSE	FALSE
PTSD	Criteria: Duration	logistic	0.0233011	0.041202	1.02357	0.571712	4807	724	4083	FALSE	FALSE	FALSE	0.0214106	0.0417667	1.02164	0.608214	4757	705	4052	FALSE	FALSE	FALSE
Marijuana	Age of first use	linear	0.0319163	0.0565362	NA	0.572427	3890	NA	NA	FALSE	FALSE	FALSE	0.0287418	0.0566003	NA	0.611621	3843	NA	NA	FALSE	FALSE	FALSE
Alcohol	Age at diagnosis	linear	-0.0747662	0.132606	NA	0.572924	2670	NA	NA	FALSE	FALSE	FALSE	-0.0786102	0.134131	NA	0.55788	2630	NA	NA	FALSE	FALSE	FALSE
Panic Disorder	Symptom: Fear you might die	logistic	0.0422665	0.075105	1.04317	0.573594	4807	185	4622	FALSE	FALSE	FALSE	0.0218661	0.076725	1.02211	0.775649	4757	176	4581	FALSE	FALSE	FALSE
Suicide	Medical treatment following attempt	logistic	0.0338109	0.0602634	1.03439	0.574762	4806	305	4501	FALSE	FALSE	FALSE	0.0227124	0.0614939	1.02297	0.711872	4754	292	4462	FALSE	FALSE	FALSE
Medical	Years: Cannabis	linear	0.0732189	0.131731	NA	0.578358	4821	NA	NA	FALSE	FALSE	FALSE	0.0694115	0.132226	NA	0.599646	4769	NA	NA	FALSE	FALSE	FALSE
Cocaine	Cocaine Dependence (DSM-IV)	logistic	0.0179701	0.0327166	1.01813	0.582823	4683	2936	1747	FALSE	FALSE	FALSE	0.0161751	0.0328727	1.01631	0.622682	4630	2895	1735	FALSE	FALSE	FALSE
Medical	Years: Sedatives	linear	0.00975327	0.0177665	NA	0.583052	4850	NA	NA	FALSE	FALSE	FALSE	0.00890264	0.0179274	NA	0.619498	4796	NA	NA	FALSE	FALSE	FALSE
Cocaine	Cocaine use disorder (DSM-5)	logistic	0.0178719	0.0325784	1.01803	0.583293	4801	3056	1745	FALSE	FALSE	FALSE	0.0165046	0.0327298	1.01664	0.614073	4747	3014	1733	FALSE	FALSE	FALSE
Environment	Number of caregivers	linear	0.0120683	0.0223403	NA	0.589084	4419	NA	NA	FALSE	FALSE	FALSE	0.0109894	0.022512	NA	0.625462	4372	NA	NA	FALSE	FALSE	FALSE
Other drug	Withdrawal symptom: Stomach ache	logistic	-0.0342209	0.0633645	0.966358	0.589153	4835	267	4568	FALSE	FALSE	FALSE	-0.0404617	0.0640264	0.960346	0.527417	4781	262	4519	FALSE	FALSE	FALSE
Medical	High blood pressure	logistic	-0.0179392	0.0332862	0.982221	0.58993	4850	1530	3320	FALSE	FALSE	FALSE	-0.0199898	0.0335024	0.980209	0.550729	4796	1508	3288	FALSE	FALSE	FALSE
Medical	Asthma	logistic	0.0197206	0.0369737	1.01992	0.593778	4850	968	3882	FALSE	FALSE	FALSE	0.0214644	0.0372757	1.0217	0.564731	4796	951	3845	FALSE	FALSE	FALSE
Opiate	Withdrawal symptom: Muscle pain	logistic	0.0222851	0.0419585	1.02254	0.595333	4844	687	4157	FALSE	FALSE	FALSE	0.0242989	0.0422223	1.0246	0.564954	4790	679	4111	FALSE	FALSE	FALSE
PTSD	Criteria: Significant distress	logistic	0.0221268	0.041981	1.02237	0.598148	4807	693	4114	FALSE	FALSE	FALSE	0.0210767	0.0425642	1.0213	0.620478	4757	673	4084	FALSE	FALSE	FALSE
Opiate	Opiate Abuse	logistic	-0.019848	0.0378019	0.980348	0.599547	4844	917	3927	FALSE	FALSE	FALSE	-0.0172647	0.0380045	0.982883	0.649626	4790	907	3883	FALSE	FALSE	FALSE
Alcohol	Abuse criteria: Failure to fulfill obligations	logistic	0.0158694	0.0304456	1.016	0.6022	4850	1944	2906	FALSE	FALSE	FALSE	0.013072	0.0306243	1.01316	0.669488	4796	1912	2884	FALSE	FALSE	FALSE
Alcohol	Criteria: Continued use despite physical/psychological problems	logistic	0.0159921	0.0307189	1.01612	0.602648	4850	1789	3061	FALSE	FALSE	FALSE	0.00975642	0.030941	1.0098	0.752516	4796	1753	3043	FALSE	FALSE	FALSE
Other drug	Criteria: Tolerance	logistic	-0.0280246	0.0539695	0.972364	0.603574	4835	378	4457	FALSE	FALSE	FALSE	-0.0246843	0.0545272	0.975618	0.650767	4781	371	4410	FALSE	FALSE	FALSE
Sedatives	Withdrawal symptom: Anxiety	logistic	0.0515247	0.0995914	1.05288	0.604904	4836	104	4732	FALSE	FALSE	FALSE	0.0576525	0.0997448	1.05935	0.563264	4782	104	4678	FALSE	FALSE	FALSE
Marijuana	Abuse criteria: Use in hazardous situations	logistic	0.0190955	0.0369208	1.01928	0.605016	4836	1036	3800	FALSE	FALSE	FALSE	0.0204465	0.0371923	1.02066	0.582491	4782	1019	3763	FALSE	FALSE	FALSE
Opiate	Frequent use	logistic	0.0190223	0.0368012	1.0192	0.605231	4844	983	3861	FALSE	FALSE	FALSE	0.0238108	0.0369998	1.0241	0.519875	4790	973	3817	FALSE	FALSE	FALSE
Anti-Social Personality Disorder	Criteria: Forge signature	logistic	-0.0427366	0.083129	0.958164	0.607183	4833	156	4677	FALSE	FALSE	FALSE	-0.0423701	0.0836379	0.958515	0.612443	4781	154	4627	FALSE	FALSE	FALSE
Stimulants	Criteria: Unsuccessful effort to decrease use	logistic	0.0416896	0.0818991	1.04257	0.610727	4835	163	4672	FALSE	FALSE	FALSE	0.0269903	0.0828103	1.02736	0.744478	4781	159	4622	FALSE	FALSE	FALSE
Cocaine	Withdrawal symptom: Oversleeping	logistic	0.015787	0.0313204	1.01591	0.614227	4847	1649	3198	FALSE	FALSE	FALSE	0.0150885	0.0315414	1.0152	0.632386	4793	1619	3174	FALSE	FALSE	FALSE
Medical	Cancer	logistic	0.050689	0.102333	1.052	0.620364	4850	106	4744	FALSE	FALSE	FALSE	0.0534303	0.102336	1.05488	0.601596	4796	106	4690	FALSE	FALSE	FALSE
Cocaine	Withdrawal symptom: Number times multiple symptoms	linear	-19.9329	40.3578	NA	0.621444	1557	NA	NA	FALSE	FALSE	FALSE	-18.3376	41.0165	NA	0.654882	1533	NA	NA	FALSE	FALSE	FALSE
Opiate	Criteria: Time spent obtaining/using	logistic	-0.0192017	0.039203	0.980981	0.624274	4844	826	4018	FALSE	FALSE	FALSE	-0.015553	0.0393749	0.984567	0.692844	4790	819	3971	FALSE	FALSE	FALSE
Alcohol	Symptom of use: Memory problems	logistic	-0.0228251	0.0473333	0.977433	0.629649	4850	520	4330	FALSE	FALSE	FALSE	-0.0303204	0.0479462	0.970135	0.527136	4796	505	4291	FALSE	FALSE	FALSE
Opiate	Age at desire	linear	-0.141521	0.295598	NA	0.632265	685	NA	NA	FALSE	FALSE	FALSE	-0.130373	0.296349	NA	0.660129	680	NA	NA	FALSE	FALSE	FALSE
Panic Disorder	Panic attack for no definable reason	logistic	0.0359535	0.0758358	1.03661	0.635431	4807	185	4622	FALSE	FALSE	FALSE	0.026579	0.0775214	1.02694	0.731704	4757	176	4581	FALSE	FALSE	FALSE
Medical	Ever used: Antipsychotics	logistic	0.0283473	0.0598918	1.02875	0.635993	4851	310	4541	FALSE	FALSE	FALSE	0.0171875	0.0609799	1.01734	0.778054	4797	298	4499	FALSE	FALSE	FALSE
Agoraphobia	Criteria: Agoraphobic fears	logistic	0.0290767	0.061555	1.0295	0.636664	4355	292	4063	FALSE	FALSE	FALSE	0.00883784	0.0622753	1.00888	0.887147	4313	284	4029	FALSE	FALSE	FALSE
Suicide	Self harm	linear	-0.0325411	0.0689786	NA	0.637122	4851	NA	NA	FALSE	FALSE	FALSE	-0.0384641	0.0665249	NA	0.563163	4797	NA	NA	FALSE	FALSE	FALSE
Marijuana	Age at desire	linear	0.0668111	0.141591	NA	0.637143	900	NA	NA	FALSE	FALSE	FALSE	0.0568785	0.142763	NA	0.690423	885	NA	NA	FALSE	FALSE	FALSE
Tobacco	>100 cigarettes lifetime	logistic	0.0157762	0.033735	1.0159	0.640034	4850	3452	1398	FALSE	FALSE	FALSE	0.0208944	0.0339288	1.02111	0.538006	4796	3412	1384	FALSE	FALSE	FALSE
Alcohol	Criteria: Used more than intended	logistic	0.0144723	0.0311062	1.01458	0.64175	4850	3004	1846	FALSE	FALSE	FALSE	0.00842519	0.0312366	1.00846	0.787374	4796	2964	1832	FALSE	FALSE	FALSE
Sedatives	Sedative Abuse	logistic	0.0372424	0.0806853	1.03794	0.644385	4836	161	4675	FALSE	FALSE	FALSE	0.0448758	0.081289	1.0459	0.580912	4782	159	4623	FALSE	FALSE	FALSE
Conduct Disorder	Criteria: Initiates fights	logistic	-0.0151792	0.0332837	0.984935	0.64835	4833	1325	3508	FALSE	FALSE	FALSE	-0.0184039	0.0334573	0.981764	0.582271	4781	1310	3471	FALSE	FALSE	FALSE
Demographics	Ever married	logistic	-0.0192262	0.042234	0.980957	0.648943	4851	702	4149	FALSE	FALSE	FALSE	-0.0210359	0.0424778	0.979184	0.620444	4797	694	4103	FALSE	FALSE	FALSE
Sedatives	Criteria: Withdrawal	logistic	0.0422368	0.0929492	1.04314	0.649536	4836	120	4716	FALSE	FALSE	FALSE	0.0426534	0.0934921	1.04358	0.648228	4782	119	4663	FALSE	FALSE	FALSE
Alcohol	Criteria: Time spent obtaining/using	logistic	0.0142387	0.0313631	1.01434	0.649833	4850	1667	3183	FALSE	FALSE	FALSE	0.0146473	0.0315776	1.01476	0.642755	4796	1640	3156	FALSE	FALSE	FALSE
Cocaine	Cocaine Abuse	logistic	0.0143412	0.0316276	1.01444	0.650234	4847	2924	1923	FALSE	FALSE	FALSE	0.0131241	0.0317816	1.01321	0.679646	4793	2883	1910	FALSE	FALSE	FALSE
Sedatives	Sedative Dependence (DSM-IV)	logistic	0.0392281	0.0872152	1.04001	0.652865	4750	140	4610	FALSE	FALSE	FALSE	0.0441964	0.0873094	1.04519	0.612713	4698	140	4558	FALSE	FALSE	FALSE
Opiate	Withdrawal symptom: Nausea	logistic	-0.0180315	0.0405666	0.98213	0.656686	4844	751	4093	FALSE	FALSE	FALSE	-0.0158584	0.0408075	0.984267	0.697562	4790	743	4047	FALSE	FALSE	FALSE
Mania	Rapid cycling	logistic	0.0338521	0.0763035	1.03443	0.657295	4816	183	4633	FALSE	FALSE	FALSE	0.0278165	0.0825983	1.02821	0.736291	4767	154	4613	FALSE	FALSE	FALSE
Cocaine	Days of use per month	linear	0.0599104	0.13505	NA	0.657351	3140	NA	NA	FALSE	FALSE	FALSE	0.04327	0.135913	NA	0.750229	3098	NA	NA	FALSE	FALSE	FALSE
Medical	Unconscious > 5 min	logistic	0.0203969	0.0460358	1.02061	0.657718	4850	553	4297	FALSE	FALSE	FALSE	0.0185398	0.0463945	1.01871	0.689443	4796	544	4252	FALSE	FALSE	FALSE
Cocaine	Criteria: Tolerance	logistic	0.0134026	0.0303475	1.01349	0.658752	4847	2089	2758	FALSE	FALSE	FALSE	0.00928392	0.030513	1.00933	0.760929	4793	2056	2737	FALSE	FALSE	FALSE
Opiate	Withdrawal symptom: Sweating	logistic	0.0176983	0.0401912	1.01786	0.659682	4844	767	4077	FALSE	FALSE	FALSE	0.0197191	0.0404083	1.01991	0.625552	4790	759	4031	FALSE	FALSE	FALSE
Panic Disorder	Symptom: Sweating	logistic	0.029234	0.0664221	1.02967	0.659847	4807	243	4564	FALSE	FALSE	FALSE	0.0115809	0.0678332	1.01165	0.864439	4757	232	4525	FALSE	FALSE	FALSE
Gambling	Criteria: Illegal acts	logistic	0.0266852	0.0618354	1.02704	0.666067	4809	295	4514	FALSE	FALSE	FALSE	0.0336771	0.0621241	1.03425	0.587754	4758	293	4465	FALSE	FALSE	FALSE
Opiate	Criteria: Withdrawal	logistic	0.0162905	0.0378986	1.01642	0.667309	4844	901	3943	FALSE	FALSE	FALSE	0.0166172	0.0380842	1.01676	0.6626	4790	892	3898	FALSE	FALSE	FALSE
Panic Disorder	Symptom: Flushes/chills	logistic	-0.0308536	0.0718444	0.969617	0.667595	4807	209	4598	FALSE	FALSE	FALSE	-0.045347	0.0732937	0.955666	0.536112	4757	200	4557	FALSE	FALSE	FALSE
Stimulants	Age of first use	linear	0.0685522	0.160202	NA	0.668836	778	NA	NA	FALSE	FALSE	FALSE	0.0850283	0.161765	NA	0.599301	765	NA	NA	FALSE	FALSE	FALSE
Medical	Number of medical problems	linear	0.00967911	0.0226355	NA	0.668956	4850	NA	NA	FALSE	FALSE	FALSE	0.00959636	0.0226654	NA	0.672028	4796	NA	NA	FALSE	FALSE	FALSE
Conduct Disorder	Criteria: Breaking/entering	logistic	0.0366455	0.0859757	1.03733	0.66994	4832	143	4689	FALSE	FALSE	FALSE	0.0431948	0.0869065	1.04414	0.619171	4780	140	4640	FALSE	FALSE	FALSE
Opiate	Criteria: Used more than intended	logistic	0.0164387	0.0390972	1.01657	0.674152	4844	825	4019	FALSE	FALSE	FALSE	0.0193462	0.0393148	1.01953	0.622659	4790	816	3974	FALSE	FALSE	FALSE
Conduct Disorder	Criteria: Used weapon	logistic	0.0327295	0.0779144	1.03327	0.674434	4832	181	4651	FALSE	FALSE	FALSE	0.0311885	0.0782653	1.03168	0.690264	4780	179	4601	FALSE	FALSE	FALSE
Schizophrenia	Criterion count	linear	0.00343153	0.00817904	NA	0.674832	4820	NA	NA	FALSE	FALSE	FALSE	0.00233345	0.00792696	NA	0.768489	4766	NA	NA	FALSE	FALSE	FALSE
Opiate	Withdrawal symptom: Stomach ache	logistic	-0.0170745	0.0411478	0.98307	0.678175	4844	724	4120	FALSE	FALSE	FALSE	-0.0154287	0.0413903	0.98469	0.709327	4790	716	4074	FALSE	FALSE	FALSE
Alcohol	Withdrawal symptom: Shaking	logistic	0.017489	0.0423601	1.01764	0.679705	4850	676	4174	FALSE	FALSE	FALSE	0.0160981	0.0427633	1.01623	0.706584	4796	662	4134	FALSE	FALSE	FALSE
Tobacco	Criteria: Tolerance	logistic	0.0122186	0.0298573	1.01229	0.682368	4850	2156	2694	FALSE	FALSE	FALSE	0.0163654	0.0300282	1.0165	0.585753	4796	2127	2669	FALSE	FALSE	FALSE
Medical	Thyroid disease	logistic	-0.0371759	0.091461	0.963507	0.6844	4850	138	4712	FALSE	FALSE	FALSE	-0.0498214	0.0924489	0.951399	0.589951	4796	135	4661	FALSE	FALSE	FALSE
Medical	Liver disease	logistic	-0.0215842	0.0531713	0.978647	0.684789	4850	415	4435	FALSE	FALSE	FALSE	-0.00554248	0.0536121	0.994473	0.917661	4796	408	4388	FALSE	FALSE	FALSE
Opiate	Symptom of use: Nervousness	logistic	-0.0266609	0.0660098	0.973691	0.686291	4844	241	4603	FALSE	FALSE	FALSE	-0.00976907	0.0664824	0.990278	0.883178	4790	238	4552	FALSE	FALSE	FALSE
Tobacco	Criteria: Reduction in other activties	logistic	0.0195162	0.0484737	1.01971	0.687232	4850	490	4360	FALSE	FALSE	FALSE	0.0249268	0.0489816	1.02524	0.610822	4796	479	4317	FALSE	FALSE	FALSE
OCD	Criteria: Compulsions & repetitive behaviors	logistic	0.0367075	0.0913644	1.03739	0.687853	4808	126	4682	FALSE	FALSE	FALSE	0.0218066	0.0942162	1.02205	0.816963	4758	117	4641	FALSE	FALSE	FALSE
Demographics	Household income	linear	-0.0107231	0.0268297	NA	0.689417	4812	NA	NA	FALSE	FALSE	FALSE	-0.00720891	0.0269758	NA	0.789299	4758	NA	NA	FALSE	FALSE	FALSE
Opiate	Opiate use disorder (DSM-5)	logistic	0.014396	0.0365773	1.0145	0.693893	4786	1012	3774	FALSE	FALSE	FALSE	0.0151913	0.0367783	1.01531	0.679569	4733	1001	3732	FALSE	FALSE	FALSE
Medical	Ever used: Asthma meds	logistic	0.0306265	0.078255	1.0311	0.695525	4851	184	4667	FALSE	FALSE	FALSE	0.00971684	0.0793691	1.00976	0.902562	4797	179	4618	FALSE	FALSE	FALSE
Anti-Social Personality Disorder	Crtiera: Stealing	logistic	0.0197431	0.0511928	1.01994	0.699747	4833	437	4396	FALSE	FALSE	FALSE	0.0122537	0.0518765	1.01233	0.81327	4781	426	4355	FALSE	FALSE	FALSE
Tobacco	Criteria: Time spent obtaining/using	logistic	0.0134159	0.0349913	1.01351	0.701418	4850	1114	3736	FALSE	FALSE	FALSE	0.0154104	0.0352281	1.01553	0.661788	4796	1099	3697	FALSE	FALSE	FALSE
Depression	Age at most severe episode	linear	0.0756505	0.198493	NA	0.703143	2562	NA	NA	FALSE	FALSE	FALSE	0.0802926	0.198166	NA	0.685381	2508	NA	NA	FALSE	FALSE	FALSE
Anti-Social Personality Disorder	Criteria: Unlawful behaviors	logistic	0.011612	0.030816	1.01168	0.706309	4833	2711	2122	FALSE	FALSE	FALSE	0.00925055	0.0309586	1.00929	0.76509	4781	2673	2108	FALSE	FALSE	FALSE
Anti-Social Personality Disorder	Criteria: Lack of remorse	logistic	-0.01156	0.0307326	0.988507	0.706808	4830	1811	3019	FALSE	FALSE	FALSE	-0.0144457	0.0309548	0.985658	0.640736	4778	1776	3002	FALSE	FALSE	FALSE
Panic Disorder	Symptom: Feeling that things are unreal	logistic	0.0314001	0.0835953	1.0319	0.707199	4807	152	4655	FALSE	FALSE	FALSE	0.0442686	0.0847688	1.04526	0.601512	4757	147	4610	FALSE	FALSE	FALSE
Opiate	Withdrawal symptom: Depressed mood	logistic	0.0163869	0.0436998	1.01652	0.70767	4844	620	4224	FALSE	FALSE	FALSE	0.0211388	0.0439089	1.02136	0.630216	4790	614	4176	FALSE	FALSE	FALSE
Sedatives	Two withdrawal symptoms occurred together	logistic	0.0358068	0.0973862	1.03646	0.713113	4836	110	4726	FALSE	FALSE	FALSE	0.0361105	0.0980325	1.03677	0.712611	4782	109	4673	FALSE	FALSE	FALSE
Medical	Any medical problem	logistic	0.0128048	0.035144	1.01289	0.715595	4850	3681	1169	FALSE	FALSE	FALSE	0.0135031	0.0353129	1.01359	0.702176	4796	3634	1162	FALSE	FALSE	FALSE
Alcohol	Withdrawal symptom: Depressed mood	logistic	0.0119637	0.033143	1.01204	0.718119	4850	1316	3534	FALSE	FALSE	FALSE	0.00297325	0.0334711	1.00298	0.929217	4796	1283	3513	FALSE	FALSE	FALSE
Sedatives	Age of frequent use	linear	0.116346	0.329061	NA	0.723953	270	NA	NA	FALSE	FALSE	FALSE	0.141722	0.336495	NA	0.673992	265	NA	NA	FALSE	FALSE	FALSE
Marijuana	Withdrawal symptom: Insomnia	logistic	0.0171225	0.0485487	1.01727	0.724323	4836	503	4333	FALSE	FALSE	FALSE	0.0127549	0.0488651	1.01284	0.794075	4782	496	4286	FALSE	FALSE	FALSE
Medical	Diabetes	logistic	0.0190797	0.0544247	1.01926	0.725911	4850	412	4438	FALSE	FALSE	FALSE	0.0240737	0.0547466	1.02437	0.660132	4796	407	4389	FALSE	FALSE	FALSE
Sedatives	Withdrawal symptom: Restlessness	logistic	-0.0354149	0.101701	0.965205	0.727671	4836	101	4735	FALSE	FALSE	FALSE	-0.0306764	0.101738	0.969789	0.763015	4782	101	4681	FALSE	FALSE	FALSE
Conduct Disorder	Criteria: Lying	logistic	-0.0121952	0.0355207	0.987879	0.731353	4833	1093	3740	FALSE	FALSE	FALSE	-0.00586662	0.0357397	0.994151	0.869614	4781	1077	3704	FALSE	FALSE	FALSE
Opiate	Symptom of use: Depression	logistic	0.015026	0.0439736	1.01514	0.732572	4844	613	4231	FALSE	FALSE	FALSE	0.0208476	0.0441583	1.02107	0.636848	4790	608	4182	FALSE	FALSE	FALSE
Alcohol	Withdrawal symptom: Hallucinations	logistic	-0.0246157	0.0722475	0.975685	0.73332	4850	209	4641	FALSE	FALSE	FALSE	-0.0112083	0.0728575	0.988854	0.877737	4796	205	4591	FALSE	FALSE	FALSE
Opiate	Criteria: Tolerance	logistic	-0.0135872	0.0398888	0.986505	0.733384	4844	781	4063	FALSE	FALSE	FALSE	-0.0115684	0.0401536	0.988498	0.773267	4790	771	4019	FALSE	FALSE	FALSE
Sedatives	Regularly use	logistic	0.022236	0.0658816	1.02249	0.735729	4836	251	4585	FALSE	FALSE	FALSE	0.0166554	0.0665659	1.01679	0.802426	4782	246	4536	FALSE	FALSE	FALSE
Sedatives	Number of times used	linear	-0.527108	1.56137	NA	0.735774	696	NA	NA	FALSE	FALSE	FALSE	-0.499937	1.57682	NA	0.751302	685	NA	NA	FALSE	FALSE	FALSE
Cocaine	Criteria: Continued use despite physical/psychological problems	logistic	0.0103794	0.0309208	1.01043	0.737114	4847	2758	2089	FALSE	FALSE	FALSE	0.0102342	0.0310638	1.01029	0.741809	4793	2718	2075	FALSE	FALSE	FALSE
Other drug	Number of times used	linear	0.587832	1.75727	NA	0.738103	645	NA	NA	FALSE	FALSE	FALSE	0.895565	1.77146	NA	0.61335	634	NA	NA	FALSE	FALSE	FALSE
Alcohol	Symptom of use: Liver Disease	logistic	0.0306617	0.0917893	1.03114	0.738346	4850	128	4722	FALSE	FALSE	FALSE	0.0463179	0.0933766	1.04741	0.619871	4796	124	4672	FALSE	FALSE	FALSE
Marijuana	Withdrawal symptom: Twitching	logistic	0.0314974	0.0950893	1.032	0.740463	4836	118	4718	FALSE	FALSE	FALSE	0.0184979	0.096674	1.01867	0.848256	4782	114	4668	FALSE	FALSE	FALSE
Medical	Heart disease	logistic	0.0251793	0.0764896	1.0255	0.742015	4850	192	4658	FALSE	FALSE	FALSE	0.0188879	0.0770708	1.01907	0.806401	4796	189	4607	FALSE	FALSE	FALSE
Opiate	Abuse criteria: Failure to fulfill obligations	logistic	-0.0140918	0.0432029	0.986007	0.744289	4844	646	4198	FALSE	FALSE	FALSE	-0.00571194	0.0433602	0.994304	0.895196	4790	642	4148	FALSE	FALSE	FALSE
Depression	Experienced hallucinations	logistic	0.0258675	0.0817952	1.0262	0.751815	4811	162	4649	FALSE	FALSE	FALSE	-0.029778	0.0864656	0.970661	0.730552	4758	144	4614	FALSE	FALSE	FALSE
Opiate	Withdrawal symptom: Fever	logistic	0.0133521	0.0423481	1.01344	0.752539	4844	673	4171	FALSE	FALSE	FALSE	0.0164237	0.0425477	1.01656	0.699492	4790	667	4123	FALSE	FALSE	FALSE
Other drug	Withdrawal symptom: Headaches	logistic	-0.0244359	0.0780244	0.97586	0.754142	4835	174	4661	FALSE	FALSE	FALSE	-0.0328749	0.0790766	0.96766	0.677604	4781	170	4611	FALSE	FALSE	FALSE
Agoraphobia	Age at diagnosis	linear	0.343549	1.11062	NA	0.757301	292	NA	NA	FALSE	FALSE	FALSE	0.00457906	1.11302	NA	0.99672	283	NA	NA	FALSE	FALSE	FALSE
Opiate	Withdrawal symptom: Nose running	logistic	0.0126121	0.0409503	1.01269	0.758094	4844	735	4109	FALSE	FALSE	FALSE	0.0143023	0.0411778	1.01441	0.728344	4790	727	4063	FALSE	FALSE	FALSE
Other drug	Withdrawal symptom: Increased heart rate	logistic	-0.0215761	0.0700693	0.978655	0.758139	4835	215	4620	FALSE	FALSE	FALSE	-0.0309093	0.070947	0.969563	0.663078	4781	210	4571	FALSE	FALSE	FALSE
Opiate	Withdrawal symptom: Chills	logistic	-0.0121631	0.0399009	0.987911	0.760494	4844	783	4061	FALSE	FALSE	FALSE	-0.0103303	0.0401198	0.989723	0.796804	4790	775	4015	FALSE	FALSE	FALSE
Other drug	Days of use per month	linear	-0.108281	0.363105	NA	0.765622	804	NA	NA	FALSE	FALSE	FALSE	-0.0220368	0.366654	NA	0.95209	788	NA	NA	FALSE	FALSE	FALSE
Alcohol	Age of first use	linear	0.0186373	0.0625897	NA	0.765893	4724	NA	NA	FALSE	FALSE	FALSE	0.0226662	0.0628628	NA	0.71844	4671	NA	NA	FALSE	FALSE	FALSE
Alcohol	Abuse criteria: Continued use despite social/interpersonal problems	logistic	0.00894468	0.0301972	1.00898	0.767071	4850	2521	2329	FALSE	FALSE	FALSE	0.00532859	0.0303392	1.00534	0.860582	4796	2483	2313	FALSE	FALSE	FALSE
Agoraphobia	Criteria: Avoidance/distress	logistic	0.0229952	0.0789564	1.02326	0.770869	4808	174	4634	FALSE	FALSE	FALSE	0.00344642	0.0801279	1.00345	0.965692	4758	169	4589	FALSE	FALSE	FALSE
Opiate	Withdrawal symptom: Number times multiple symptoms	linear	-0.40898	1.42023	NA	0.773463	672	NA	NA	FALSE	FALSE	FALSE	-0.3097	1.43394	NA	0.829072	665	NA	NA	FALSE	FALSE	FALSE
Sedatives	Ever used: Sedatives	logistic	-0.0112976	0.0395406	0.988766	0.775091	4836	803	4033	FALSE	FALSE	FALSE	-0.0187389	0.0398728	0.981436	0.638378	4782	788	3994	FALSE	FALSE	FALSE
ADHD	Criterion count	linear	0.00325542	0.0117554	NA	0.781845	4851	NA	NA	FALSE	FALSE	FALSE	0.00204658	0.0116949	NA	0.861088	4797	NA	NA	FALSE	FALSE	FALSE
Other drug	Withdrawal symptom: Restlessness	logistic	-0.0153756	0.0558773	0.984742	0.783188	4835	352	4483	FALSE	FALSE	FALSE	-0.0228575	0.0566652	0.977402	0.68667	4781	343	4438	FALSE	FALSE	FALSE
Opiate	Symptom of use: Number of these problems	linear	0.00520248	0.0189254	NA	0.783409	4851	NA	NA	FALSE	FALSE	FALSE	0.00863652	0.0190583	NA	0.650452	4797	NA	NA	FALSE	FALSE	FALSE
Alcohol	Number of blackouts	linear	0.172658	0.632094	NA	0.784771	1594	NA	NA	FALSE	FALSE	FALSE	0.0994964	0.638871	NA	0.87626	1566	NA	NA	FALSE	FALSE	FALSE
Demographics	Widowed	logistic	-0.0287172	0.106684	0.971691	0.787791	4851	106	4745	FALSE	FALSE	FALSE	-0.0140469	0.107236	0.986051	0.895783	4797	105	4692	FALSE	FALSE	FALSE
Conduct Disorder	Conduct Disorder	logistic	0.0222719	0.0838322	1.02252	0.790492	4506	156	4350	FALSE	FALSE	FALSE	0.0118447	0.0857777	1.01192	0.890173	4456	149	4307	FALSE	FALSE	FALSE
Alcohol	Two withdrawal symptoms occurred together	logistic	0.00859621	0.0325178	1.00863	0.791507	4850	1398	3452	FALSE	FALSE	FALSE	0.00142123	0.0328237	1.00142	0.965463	4796	1362	3434	FALSE	FALSE	FALSE
Alcohol	Ever used: Alcohol	logistic	-0.0261242	0.09894	0.974214	0.791748	4850	4740	110	FALSE	FALSE	FALSE	-0.0306958	0.0987977	0.969771	0.756034	4796	4686	110	FALSE	FALSE	FALSE
Medical	Hospital: childbirth	logistic	-0.0120044	0.0455988	0.988067	0.792349	4851	940	3911	FALSE	FALSE	FALSE	-0.00842209	0.0458756	0.991613	0.854339	4797	930	3867	FALSE	FALSE	FALSE
PTSD	Age at diagnosis	linear	-0.0548632	0.21732	NA	0.800708	2967	NA	NA	FALSE	FALSE	FALSE	-0.0493388	0.218964	NA	0.821739	2927	NA	NA	FALSE	FALSE	FALSE
ADHD	Criteria: Inattentive/Impulsive	logistic	0.00938238	0.0372895	1.00943	0.801343	4851	930	3921	FALSE	FALSE	FALSE	0.00611738	0.0376531	1.00614	0.870938	4797	909	3888	FALSE	FALSE	FALSE
Opiate	Withdrawal symptom: Insomnia	logistic	0.00997645	0.0400043	1.01003	0.803063	4844	779	4065	FALSE	FALSE	FALSE	0.0108123	0.0402143	1.01087	0.788032	4790	771	4019	FALSE	FALSE	FALSE
OCD	Obession criterion count	linear	0.00112238	0.00450416	NA	0.803227	4808	NA	NA	FALSE	FALSE	FALSE	8.03839e-05	0.00436973	NA	0.985324	4758	NA	NA	FALSE	FALSE	FALSE
Tobacco	Sought treatment	logistic	0.00896126	0.0360229	1.009	0.803542	4850	1026	3824	FALSE	FALSE	FALSE	0.0118371	0.0362992	1.01191	0.744351	4796	1008	3788	FALSE	FALSE	FALSE
Opiate	Criteria: Reduction in other activties	logistic	-0.010151	0.040988	0.9899	0.804398	4844	737	4107	FALSE	FALSE	FALSE	-0.00290615	0.0411503	0.997098	0.943698	4790	732	4058	FALSE	FALSE	FALSE
Tobacco	Symptom of use: Psychological problems	logistic	0.011059	0.0451983	1.01112	0.806707	4850	585	4265	FALSE	FALSE	FALSE	0.0117544	0.0454947	1.01182	0.796123	4796	576	4220	FALSE	FALSE	FALSE
Other drug	Number of times used	linear	0.3651	1.49344	NA	0.806946	646	NA	NA	FALSE	FALSE	FALSE	0.519259	1.50637	NA	0.73043	637	NA	NA	FALSE	FALSE	FALSE
Depression	Age at diagnosis	linear	-0.0655702	0.269931	NA	0.808103	1596	NA	NA	FALSE	FALSE	FALSE	-0.0255785	0.271299	NA	0.924898	1555	NA	NA	FALSE	FALSE	FALSE
Opiate	Symptom of use: Trouble concentrating	logistic	-0.0106944	0.0443481	0.989363	0.809441	4844	598	4246	FALSE	FALSE	FALSE	-0.00666138	0.0445319	0.993361	0.881091	4790	593	4197	FALSE	FALSE	FALSE
Gambling	Criteria: Relies on others for money	logistic	-0.0109857	0.0456488	0.989074	0.809821	4809	594	4215	FALSE	FALSE	FALSE	-0.00671862	0.045873	0.993304	0.883557	4758	588	4170	FALSE	FALSE	FALSE
Anti-Social Personality Disorder	Criteria: Lied to get out of trouble	logistic	-0.00764612	0.0318824	0.992383	0.810468	4833	1584	3249	FALSE	FALSE	FALSE	-0.00818506	0.0320904	0.991848	0.798674	4781	1560	3221	FALSE	FALSE	FALSE
Cocaine	Criteria: Reduction in other activties	logistic	0.00721368	0.0304919	1.00724	0.812985	4847	2419	2428	FALSE	FALSE	FALSE	0.00585754	0.0306607	1.00587	0.848491	4793	2384	2409	FALSE	FALSE	FALSE
Panic Disorder	Symptom: Shortness of breath	logistic	-0.0148605	0.0637829	0.985249	0.815772	4807	269	4538	FALSE	FALSE	FALSE	-0.0388919	0.0651227	0.961855	0.550367	4757	257	4500	FALSE	FALSE	FALSE
Sedatives	Criteria: Unsuccessful effort to decrease use	logistic	0.0191037	0.0824283	1.01929	0.816723	4836	157	4679	FALSE	FALSE	FALSE	0.0134448	0.0828166	1.01354	0.871035	4782	156	4626	FALSE	FALSE	FALSE
Opiate	Withdrawal symptom: Sum	linear	0.0156667	0.0678684	NA	0.817449	4851	NA	NA	FALSE	FALSE	FALSE	0.019526	0.068249	NA	0.774814	4797	NA	NA	FALSE	FALSE	FALSE
Cocaine	Criteria: Used more than intended	logistic	0.00703206	0.0307752	1.00706	0.819259	4847	2720	2127	FALSE	FALSE	FALSE	0.00634101	0.0309462	1.00636	0.837647	4793	2685	2108	FALSE	FALSE	FALSE
Panic Disorder	Symptom: Heart racing	logistic	0.0139209	0.0610658	1.01402	0.819673	4807	297	4510	FALSE	FALSE	FALSE	-0.00290788	0.0625016	0.997096	0.962892	4757	282	4475	FALSE	FALSE	FALSE
Environment	Frequency of moving	linear	-0.00773614	0.0350877	NA	0.825507	4431	NA	NA	FALSE	FALSE	FALSE	-0.0103592	0.0351792	NA	0.768414	4385	NA	NA	FALSE	FALSE	FALSE
Other drug	Withdrawal symptom: Pupil dilation	logistic	0.0139699	0.0640751	1.01407	0.82741	4835	262	4573	FALSE	FALSE	FALSE	0.010931	0.0647274	1.01099	0.865893	4781	258	4523	FALSE	FALSE	FALSE
Conduct Disorder	Criteria: Ran away	logistic	0.0194844	0.0904511	1.01968	0.829444	4833	134	4699	FALSE	FALSE	FALSE	0.00842698	0.0912785	1.00846	0.926442	4781	131	4650	FALSE	FALSE	FALSE
Gambling	Criterion count	linear	0.00686185	0.0320432	NA	0.830444	4811	NA	NA	FALSE	FALSE	FALSE	0.00856659	0.0322072	NA	0.790263	4760	NA	NA	FALSE	FALSE	FALSE
Opiate	Withdrawal symptom: Diarrhea	logistic	-0.00928963	0.0449997	0.990753	0.836449	4844	577	4267	FALSE	FALSE	FALSE	-0.00947507	0.045261	0.99057	0.834181	4790	571	4219	FALSE	FALSE	FALSE
Anti-Social Personality Disorder	Criteria: Irritability/aggression	logistic	-0.00613375	0.0299549	0.993885	0.837755	4833	2431	2402	FALSE	FALSE	FALSE	-0.0153568	0.0301374	0.984761	0.610361	4781	2391	2390	FALSE	FALSE	FALSE
Sedatives	Ever injected	logistic	-0.0080268	0.0398574	0.992005	0.840395	4836	787	4049	FALSE	FALSE	FALSE	-0.0151949	0.0402102	0.98492	0.705516	4782	772	4010	FALSE	FALSE	FALSE
Medical	Years: Hallucinogens	linear	-0.0034438	0.0172898	NA	0.842129	4849	NA	NA	FALSE	FALSE	FALSE	-0.0021147	0.0174513	NA	0.903556	4796	NA	NA	FALSE	FALSE	FALSE
Opiate	Two withdrawal symptoms occurred together	logistic	0.0076874	0.0393317	1.00772	0.84504	4844	815	4029	FALSE	FALSE	FALSE	0.0100857	0.0395161	1.01014	0.798544	4790	807	3983	FALSE	FALSE	FALSE
Alcohol	Blackout	logistic	0.00568623	0.0300571	1.0057	0.849951	4850	2154	2696	FALSE	FALSE	FALSE	0.000810507	0.0302258	1.00081	0.978607	4796	2119	2677	FALSE	FALSE	FALSE
Alcohol	Symptom of use: Depression	logistic	0.00628229	0.0334118	1.0063	0.850856	4850	1279	3571	FALSE	FALSE	FALSE	-0.00659537	0.0337585	0.993426	0.845104	4796	1248	3548	FALSE	FALSE	FALSE
Opiate	Withdrawal symptom: Length time multiple symptoms	linear	-0.12447	0.665009	NA	0.851572	840	NA	NA	FALSE	FALSE	FALSE	-0.181649	0.664383	NA	0.784608	832	NA	NA	FALSE	FALSE	FALSE
Opiate	Sought treatment	logistic	-0.00733946	0.0397982	0.992687	0.853686	4844	791	4053	FALSE	FALSE	FALSE	-0.00298779	0.0399502	0.997017	0.940383	4790	786	4004	FALSE	FALSE	FALSE
Anti-Social Personality Disorder	Criteria: Vandalism	logistic	-0.0124809	0.0677384	0.987597	0.853816	4833	240	4593	FALSE	FALSE	FALSE	-0.0183453	0.0685657	0.981822	0.78904	4781	234	4547	FALSE	FALSE	FALSE
Environment	Childhood Adversity	logistic	0.00580354	0.0317118	1.00582	0.854791	4440	1652	2788	FALSE	FALSE	FALSE	0.000380045	0.0319499	1.00038	0.990509	4393	1624	2769	FALSE	FALSE	FALSE
Environment	Witness/experience violent crime before age 13	logistic	0.0062856	0.0364768	1.00631	0.863188	4433	1036	3397	FALSE	FALSE	FALSE	0.00175164	0.036815	1.00175	0.962051	4386	1016	3370	FALSE	FALSE	FALSE
Opiate	Abuse criteria: Continued use despite social/interpersonal problems	logistic	0.00650347	0.0395799	1.00652	0.869485	4844	806	4038	FALSE	FALSE	FALSE	0.0112257	0.0397648	1.01129	0.777711	4790	799	3991	FALSE	FALSE	FALSE
Other drug	Withdrawal symptom: Depressed mood	logistic	-0.00973416	0.0608064	0.990313	0.872815	4835	293	4542	FALSE	FALSE	FALSE	-0.0115617	0.0613928	0.988505	0.850624	4781	288	4493	FALSE	FALSE	FALSE
Panic Disorder	Symptom: Fear of going crazy	logistic	0.010672	0.069967	1.01073	0.87877	4807	221	4586	FALSE	FALSE	FALSE	0.0192844	0.0715388	1.01947	0.787495	4757	210	4547	FALSE	FALSE	FALSE
Marijuana	Two withdrawal symptoms occurred together	logistic	0.00605887	0.0398773	1.00608	0.879236	4836	810	4026	FALSE	FALSE	FALSE	-0.00230572	0.0401755	0.997697	0.954234	4782	796	3986	FALSE	FALSE	FALSE
Tobacco	Age of frequent use	linear	0.013235	0.0877973	NA	0.880187	3209	NA	NA	FALSE	FALSE	FALSE	0.0122412	0.0882556	NA	0.889695	3171	NA	NA	FALSE	FALSE	FALSE
Anxiety	Criterion count	linear	0.000903722	0.0060601	NA	0.88146	4808	NA	NA	FALSE	FALSE	FALSE	0.000284898	0.00599725	NA	0.962113	4758	NA	NA	FALSE	FALSE	FALSE
ADHD	Criteria: Inattention	linear	-0.00589507	0.0396551	NA	0.881829	4851	NA	NA	FALSE	FALSE	FALSE	-0.00746926	0.0397064	NA	0.850797	4797	NA	NA	FALSE	FALSE	FALSE
Cocaine	Withdrawal symptom: Length time multiple symptoms	linear	0.103197	0.694672	NA	0.881919	2165	NA	NA	FALSE	FALSE	FALSE	0.058409	0.703664	NA	0.933854	2134	NA	NA	FALSE	FALSE	FALSE
Other drug	Ever used: Hallucinogens	logistic	-0.00614185	0.041563	0.993877	0.882523	4836	738	4098	FALSE	FALSE	FALSE	-0.0135487	0.0418949	0.986543	0.746394	4782	725	4057	FALSE	FALSE	FALSE
Marijuana	Abuse criteria: Continued use despite social/interpersonal problems	logistic	0.00502753	0.0360428	1.00504	0.889065	4836	1085	3751	FALSE	FALSE	FALSE	0.00297126	0.0363019	1.00298	0.934767	4782	1068	3714	FALSE	FALSE	FALSE
Suicide	Age at self harm	linear	0.0984357	0.712707	NA	0.890318	179	NA	NA	FALSE	FALSE	FALSE	0.0220894	0.737155	NA	0.976132	173	NA	NA	FALSE	FALSE	FALSE
Stimulants	Abuse criteria: Use in hazardous situations	logistic	0.0138777	0.101023	1.01397	0.890737	4836	107	4729	FALSE	FALSE	FALSE	0.000445492	0.102894	1.00045	0.996545	4782	103	4679	FALSE	FALSE	FALSE
Medical	Hospital: overnight stay	linear	-0.010223	0.0752244	NA	0.891906	4816	NA	NA	FALSE	FALSE	FALSE	-0.0209114	0.0751424	NA	0.780801	4762	NA	NA	FALSE	FALSE	FALSE
Opiate	Symptom of use: Decreased social contact	logistic	0.00557577	0.0412721	1.00559	0.892535	4844	722	4122	FALSE	FALSE	FALSE	0.012674	0.0414225	1.01275	0.759627	4790	717	4073	FALSE	FALSE	FALSE
Medical	Hospital: pneumonia	logistic	0.00979064	0.0743912	1.00984	0.895293	4851	197	4654	FALSE	FALSE	FALSE	0.0200571	0.0747605	1.02026	0.78848	4797	195	4602	FALSE	FALSE	FALSE
Panic Disorder	Ever have panic attack	logistic	0.00763947	0.0597983	1.00767	0.898344	4807	309	4498	FALSE	FALSE	FALSE	-0.00190762	0.0610546	0.998094	0.975075	4757	295	4462	FALSE	FALSE	FALSE
Alcohol	Abuse criteria: Legal problems	logistic	-0.00758251	0.0595575	0.992446	0.898692	4850	321	4529	FALSE	FALSE	FALSE	-0.00664087	0.0603002	0.993381	0.912306	4796	314	4482	FALSE	FALSE	FALSE
Medical	Years: Opiates	linear	0.00278175	0.0243741	NA	0.909142	4843	NA	NA	FALSE	FALSE	FALSE	0.00376427	0.0246166	NA	0.878471	4789	NA	NA	FALSE	FALSE	FALSE
Tobacco	Smoke after waking	linear	0.111874	1.00574	NA	0.911436	3463	NA	NA	FALSE	FALSE	FALSE	0.149818	1.01494	NA	0.882657	3423	NA	NA	FALSE	FALSE	FALSE
Opiate	DSM-5 criterion count	linear	-0.00578083	0.0524746	NA	0.912284	4851	NA	NA	FALSE	FALSE	FALSE	-0.000336402	0.0528346	NA	0.99492	4797	NA	NA	FALSE	FALSE	FALSE
Sedatives	Criteria: Used more than intended	logistic	-0.0104822	0.0955592	0.989573	0.912653	4836	116	4720	FALSE	FALSE	FALSE	-0.00456495	0.0956608	0.995445	0.961939	4782	116	4666	FALSE	FALSE	FALSE
Anti-Social Personality Disorder	Criteria: Fraud, drug dealing, prostitution	logistic	-0.00342518	0.0315281	0.996581	0.913489	4831	1754	3077	FALSE	FALSE	FALSE	-0.00770617	0.0317152	0.992323	0.808021	4779	1729	3050	FALSE	FALSE	FALSE
Marijuana	Abuse criteria: Legal problems	logistic	-0.00826378	0.0778105	0.99177	0.915421	4836	182	4654	FALSE	FALSE	FALSE	-0.00216056	0.0789971	0.997842	0.978181	4782	177	4605	FALSE	FALSE	FALSE
Suicide	Hospitalization following attempt	logistic	-0.00935335	0.0938268	0.99069	0.920592	4806	120	4686	FALSE	FALSE	FALSE	-0.0373617	0.0965597	0.963328	0.698809	4754	113	4641	FALSE	FALSE	FALSE
Medical	Hospital: accident	logistic	0.00741494	0.0746886	1.00744	0.920918	4851	194	4657	FALSE	FALSE	FALSE	0.00331146	0.075046	1.00332	0.964804	4797	193	4604	FALSE	FALSE	FALSE
Cocaine	Withdrawal symptom: Nightmares	logistic	-0.0041887	0.0424832	0.99582	0.921459	4847	674	4173	FALSE	FALSE	FALSE	-0.0147929	0.0429927	0.985316	0.730786	4793	656	4137	FALSE	FALSE	FALSE
Cocaine	Number of times used	linear	-8.20263	85.3949	NA	0.923486	2054	NA	NA	FALSE	FALSE	FALSE	-4.57225	85.7404	NA	0.957477	2032	NA	NA	FALSE	FALSE	FALSE
Depression	Length of episode	linear	0.0695469	0.820126	NA	0.932429	2019	NA	NA	FALSE	FALSE	FALSE	0.0374394	0.82916	NA	0.96399	1967	NA	NA	FALSE	FALSE	FALSE
Alcohol	Abuse criteria: Use in hazardous situations	logistic	0.00256769	0.0303368	1.00257	0.932548	4850	2219	2631	FALSE	FALSE	FALSE	0.00165548	0.0305065	1.00166	0.956723	4796	2191	2605	FALSE	FALSE	FALSE
Panic Disorder	Symptom: Chest tightness	logistic	0.00609669	0.0731541	1.00612	0.933581	4807	202	4605	FALSE	FALSE	FALSE	-0.00320929	0.0745047	0.996796	0.965642	4757	194	4563	FALSE	FALSE	FALSE
Opiate	Withdrawal symptom: Intefere with functioining	logistic	0.00324947	0.0398818	1.00325	0.935062	4844	784	4060	FALSE	FALSE	FALSE	0.00654593	0.0400923	1.00657	0.870305	4790	777	4013	FALSE	FALSE	FALSE
Opiate	Craving	logistic	-0.00334246	0.0415305	0.996663	0.935854	4844	712	4132	FALSE	FALSE	FALSE	0.002279	0.0417122	1.00228	0.956428	4790	707	4083	FALSE	FALSE	FALSE
Alcohol	Craving	logistic	-0.00249088	0.0327069	0.997512	0.939294	4850	1379	3471	FALSE	FALSE	FALSE	-0.00783438	0.0329442	0.992196	0.81203	4796	1355	3441	FALSE	FALSE	FALSE
Other drug	Ever used: Solvents	logistic	-0.00587862	0.0777548	0.994139	0.939734	4835	178	4657	FALSE	FALSE	FALSE	-0.0176774	0.0787084	0.982478	0.822295	4781	173	4608	FALSE	FALSE	FALSE
Environment	Parental death before age 6	logistic	-0.00531552	0.0729736	0.994699	0.941932	4432	210	4222	FALSE	FALSE	FALSE	-0.00158695	0.0731864	0.998414	0.9827	4385	209	4176	FALSE	FALSE	FALSE
Suicide	Age at first attempt	linear	-0.0268113	0.381124	NA	0.943942	577	NA	NA	FALSE	FALSE	FALSE	0.0128219	0.384935	NA	0.97344	559	NA	NA	FALSE	FALSE	FALSE
Gambling	Cause problems	logistic	-0.00360339	0.0532766	0.996403	0.946076	4809	416	4393	FALSE	FALSE	FALSE	0.00392488	0.0537891	1.00393	0.941832	4758	409	4349	FALSE	FALSE	FALSE
Medical	Years: Alcohol	linear	0.0100781	0.149862	NA	0.946386	4818	NA	NA	FALSE	FALSE	FALSE	0.0122623	0.150732	NA	0.935166	4767	NA	NA	FALSE	FALSE	FALSE
Tobacco	Criteria: Continued use despite problems	logistic	-0.00203631	0.0310828	0.997966	0.947766	4850	1653	3197	FALSE	FALSE	FALSE	-0.00237041	0.0313216	0.997632	0.939674	4796	1620	3176	FALSE	FALSE	FALSE
ADHD	Criteria: Impairment in two or more settings	logistic	-0.00426269	0.0691643	0.995746	0.950856	4811	226	4585	FALSE	FALSE	FALSE	-0.011424	0.0702459	0.988641	0.87081	4761	218	4543	FALSE	FALSE	FALSE
Medical	HIV/AIDS	logistic	-0.00378703	0.0616118	0.99622	0.950988	4849	292	4557	FALSE	FALSE	FALSE	-0.00191829	0.062167	0.998084	0.975383	4795	286	4509	FALSE	FALSE	FALSE
Gambling	Pathological Gambling	logistic	0.00310123	0.0522994	1.00311	0.952715	4851	434	4417	FALSE	FALSE	FALSE	0.00698089	0.0523408	1.00701	0.893898	4797	434	4363	FALSE	FALSE	FALSE
Mania	Age at diagnosis	linear	0.03321	0.56092	NA	0.952821	367	NA	NA	FALSE	FALSE	FALSE	-0.151918	0.617449	NA	0.805816	321	NA	NA	FALSE	FALSE	FALSE
Anti-Social Personality Disorder	Criteria: Been arrested (for any reason)	logistic	0.00183777	0.0314792	1.00184	0.953446	4832	1691	3141	FALSE	FALSE	FALSE	0.00137191	0.0316684	1.00137	0.965446	4780	1667	3113	FALSE	FALSE	FALSE
Cocaine	Abuse criteria: Legal problems	logistic	0.00243381	0.0436607	1.00244	0.955546	4847	641	4206	FALSE	FALSE	FALSE	0.00215227	0.0440259	1.00215	0.96101	4793	631	4162	FALSE	FALSE	FALSE
Other drug	Age of first use	linear	-0.0081636	0.148583	NA	0.956199	719	NA	NA	FALSE	FALSE	FALSE	-0.0470577	0.150873	NA	0.755209	707	NA	NA	FALSE	FALSE	FALSE
Alcohol	Symptom of use: Other problems	logistic	-0.00471047	0.085789	0.995301	0.956212	4850	146	4704	FALSE	FALSE	FALSE	-0.0317525	0.0871868	0.968746	0.715716	4796	141	4655	FALSE	FALSE	FALSE
Alcohol	Withdrawal symptom: Headaches	logistic	-0.00210642	0.0403249	0.997896	0.95834	4850	763	4087	FALSE	FALSE	FALSE	-0.00305429	0.0407318	0.99695	0.940226	4796	745	4051	FALSE	FALSE	FALSE
Other drug	Withdrawal symptom: Anxiety	logistic	-0.00306473	0.0596306	0.99694	0.959011	4835	305	4530	FALSE	FALSE	FALSE	-0.00887166	0.0603141	0.991168	0.88306	4781	299	4482	FALSE	FALSE	FALSE
Tobacco	Tobacco Dependence (DSM-IV)	logistic	-0.00172527	0.0343573	0.998276	0.959951	4157	2662	1495	FALSE	FALSE	FALSE	0.00222614	0.0345432	1.00223	0.948616	4107	2626	1481	FALSE	FALSE	FALSE
Medical	Hospital: surgery	logistic	0.00239982	0.051269	1.0024	0.962666	4851	439	4412	FALSE	FALSE	FALSE	-0.00501741	0.0516074	0.994995	0.92255	4797	433	4364	FALSE	FALSE	FALSE
Other drug	Withdrawal symptom: Diarrhea	logistic	0.00297955	0.0656127	1.00298	0.96378	4835	247	4588	FALSE	FALSE	FALSE	0.0030801	0.0664031	1.00308	0.963004	4781	242	4539	FALSE	FALSE	FALSE
Opiate	Criteria: Continued use despite physical/psychological problems	logistic	0.00164496	0.0388578	1.00165	0.966233	4844	847	3997	FALSE	FALSE	FALSE	0.00623711	0.0390229	1.00626	0.873013	4790	840	3950	FALSE	FALSE	FALSE
Marijuana	Age at diagnosis	linear	0.00629652	0.152152	NA	0.966997	1211	NA	NA	FALSE	FALSE	FALSE	0.0109477	0.153803	NA	0.943266	1191	NA	NA	FALSE	FALSE	FALSE
Anti-Social Personality Disorder	Criteria: Irresponsibility	logistic	-0.00124981	0.0304812	0.998751	0.967294	4832	1852	2980	FALSE	FALSE	FALSE	-0.00106209	0.030663	0.998938	0.972369	4780	1826	2954	FALSE	FALSE	FALSE
Alcohol	Alcohol Abuse without Dependence	logistic	-0.00176526	0.0519881	0.998236	0.972913	2932	468	2464	FALSE	FALSE	FALSE	0.00159548	0.0521098	1.0016	0.975574	2892	467	2425	FALSE	FALSE	FALSE
Opiate	Withdrawal symptom: Pupil dilation	logistic	-0.00117405	0.0403225	0.998827	0.976772	4844	759	4085	FALSE	FALSE	FALSE	0.00503361	0.0405038	1.00505	0.901098	4790	753	4037	FALSE	FALSE	FALSE
Panic Disorder	Symptom: Numbness/tingling	logistic	-0.00220595	0.0888449	0.997796	0.980191	4807	133	4674	FALSE	FALSE	FALSE	-0.0123561	0.0913104	0.98772	0.892359	4757	125	4632	FALSE	FALSE	FALSE
ADHD	Criteria: Duration	logistic	0.00154271	0.06391	1.00154	0.980742	4811	266	4545	FALSE	FALSE	FALSE	-0.00457225	0.0647634	0.995438	0.943717	4761	258	4503	FALSE	FALSE	FALSE
Demographics	Number of miscarriages	linear	-0.00023824	0.0104056	NA	0.981735	4845	NA	NA	FALSE	FALSE	FALSE	-0.000191359	0.0104582	NA	0.985402	4792	NA	NA	FALSE	FALSE	FALSE
Schizophrenia	Criteria: Social/occupational dysfunction	logistic	-0.00164382	0.0807814	0.998358	0.983765	4819	162	4657	FALSE	FALSE	FALSE	0.0131164	0.0844342	1.0132	0.876549	4765	148	4617	FALSE	FALSE	FALSE
Alcohol	Withdrawal symptom: Anxiety	logistic	-0.000656641	0.0353895	0.999344	0.985196	4850	1081	3769	FALSE	FALSE	FALSE	-0.00688942	0.0357654	0.993134	0.84725	4796	1053	3743	FALSE	FALSE	FALSE
Schizophrenia	Criteria: Hallucinations	logistic	0.000897529	0.0620403	1.0009	0.988458	4820	285	4535	FALSE	FALSE	FALSE	-0.0175728	0.064387	0.982581	0.784911	4766	263	4503	FALSE	FALSE	FALSE
Alcohol	Symptom of use: Number health problems	linear	0.000128998	0.00937646	NA	0.989024	4851	NA	NA	FALSE	FALSE	FALSE	-0.00143119	0.00936317	NA	0.87852	4797	NA	NA	FALSE	FALSE	FALSE
Opiate	Withdrawal symptom: Increased heart rate	logistic	-0.000499312	0.0414629	0.999501	0.990392	4844	709	4135	FALSE	FALSE	FALSE	0.00327757	0.0416632	1.00328	0.937296	4790	703	4087	FALSE	FALSE	FALSE
Tobacco	Withdrawal symptom: Depressed mood	logistic	-0.000394468	0.0351639	0.999606	0.99105	4850	1095	3755	FALSE	FALSE	FALSE	-0.004549	0.0354348	0.995461	0.897851	4796	1075	3721	FALSE	FALSE	FALSE
Opiate	Ever used: Opiates	logistic	-0.000117944	0.0310025	0.999882	0.996965	4844	1862	2982	FALSE	FALSE	FALSE	0.000592281	0.0311582	1.00059	0.984834	4790	1839	2951	FALSE	FALSE	FALSE
Medical	Meningitis/encephalitis	logistic	NA	NA	NA	NA	4850	56	4794	NA	NA	NA	NA	NA	NA	NA	4796	55	4741	NA	NA	NA
Medical	Hospital: kidney	logistic	NA	NA	NA	NA	4851	78	4773	NA	NA	NA	NA	NA	NA	NA	4797	78	4719	NA	NA	NA
Medical	Hospital: asthma	logistic	NA	NA	NA	NA	4851	88	4763	NA	NA	NA	NA	NA	NA	NA	4797	88	4709	NA	NA	NA
Medical	Ever used: Mood stabilizers	logistic	NA	NA	NA	NA	4851	72	4779	NA	NA	NA	NA	NA	NA	NA	4797	67	4730	NA	NA	NA
Medical	Ever used: Hormone replacement	NA	NA	NA	NA	NA	4851	NA	NA	NA	NA	NA	NA	NA	NA	NA	4797	NA	NA	NA	NA	NA
Medical	Ever used: Lipid lowering meds	logistic	NA	NA	NA	NA	4851	2	4849	NA	NA	NA	NA	NA	NA	NA	4797	2	4795	NA	NA	NA
Medical	Ever used: Diabates meds	logistic	NA	NA	NA	NA	4851	1	4850	NA	NA	NA	NA	NA	NA	NA	4797	1	4796	NA	NA	NA
Alcohol	Reaction: Hives	logistic	NA	NA	NA	NA	4850	30	4820	NA	NA	NA	NA	NA	NA	NA	4796	28	4768	NA	NA	NA
Alcohol	Symptom of use: Pancreatitis	logistic	NA	NA	NA	NA	4850	89	4761	NA	NA	NA	NA	NA	NA	NA	4796	86	4710	NA	NA	NA
Alcohol	Symptom of use: Yellow jaundice	logistic	NA	NA	NA	NA	4850	30	4820	NA	NA	NA	NA	NA	NA	NA	4796	29	4767	NA	NA	NA
Alcohol	Symptom of use: Stomach Disease	logistic	NA	NA	NA	NA	4850	76	4774	NA	NA	NA	NA	NA	NA	NA	4796	73	4723	NA	NA	NA
Alcohol	Symptom of use: Heart damage	logistic	NA	NA	NA	NA	4850	33	4817	NA	NA	NA	NA	NA	NA	NA	4796	32	4764	NA	NA	NA
Cocaine	Symptom of use: Other health problems	NA	NA	NA	NA	NA	4847	NA	NA	NA	NA	NA	NA	NA	NA	NA	4793	NA	NA	NA	NA	NA
Cocaine	Cocaine Abuse without Dependence	logistic	NA	NA	NA	NA	4847	6	4841	NA	NA	NA	NA	NA	NA	NA	4793	6	4787	NA	NA	NA
Opiate	Opiate Abuse without Dependence	logistic	NA	NA	NA	NA	4844	15	4829	NA	NA	NA	NA	NA	NA	NA	4790	15	4775	NA	NA	NA
Stimulants	Craving	logistic	NA	NA	NA	NA	4835	76	4759	NA	NA	NA	NA	NA	NA	NA	4781	74	4707	NA	NA	NA
Sedatives	Craving	logistic	NA	NA	NA	NA	4836	64	4772	NA	NA	NA	NA	NA	NA	NA	4782	64	4718	NA	NA	NA
Stimulants	Age at desire	NA	NA	NA	NA	NA	69	NA	NA	NA	NA	NA	NA	NA	NA	NA	67	NA	NA	NA	NA	NA
Sedatives	Age at desire	NA	NA	NA	NA	NA	48	NA	NA	NA	NA	NA	NA	NA	NA	NA	48	NA	NA	NA	NA	NA
Marijuana	Withdrawal symptom: Diarrhea	logistic	NA	NA	NA	NA	4836	77	4759	NA	NA	NA	NA	NA	NA	NA	4782	75	4707	NA	NA	NA
Marijuana	Withdrawal symptom: Fever	logistic	NA	NA	NA	NA	4836	45	4791	NA	NA	NA	NA	NA	NA	NA	4782	44	4738	NA	NA	NA
Marijuana	Withdrawal symptom: Nausea	logistic	NA	NA	NA	NA	4836	81	4755	NA	NA	NA	NA	NA	NA	NA	4782	79	4703	NA	NA	NA
Stimulants	Withdrawal symptom: Depressed mood	logistic	NA	NA	NA	NA	4835	87	4748	NA	NA	NA	NA	NA	NA	NA	4781	85	4696	NA	NA	NA
Stimulants	Withdrawal symptom: Insomnia	logistic	NA	NA	NA	NA	4835	91	4744	NA	NA	NA	NA	NA	NA	NA	4781	88	4693	NA	NA	NA
Stimulants	Withdrawal symptom: Oversleeping	logistic	NA	NA	NA	NA	4835	89	4746	NA	NA	NA	NA	NA	NA	NA	4781	85	4696	NA	NA	NA
Stimulants	Withdrawal symptom: Craving	logistic	NA	NA	NA	NA	4835	81	4754	NA	NA	NA	NA	NA	NA	NA	4781	80	4701	NA	NA	NA
Stimulants	Withdrawal symptom: Slowed down	logistic	NA	NA	NA	NA	4835	82	4753	NA	NA	NA	NA	NA	NA	NA	4781	80	4701	NA	NA	NA
Stimulants	Withdrawal symptom: Nightmares	logistic	NA	NA	NA	NA	4835	32	4803	NA	NA	NA	NA	NA	NA	NA	4781	31	4750	NA	NA	NA
Stimulants	Withdrawal symptom: Paranoia	logistic	NA	NA	NA	NA	4835	39	4796	NA	NA	NA	NA	NA	NA	NA	4781	39	4742	NA	NA	NA
Sedatives	Withdrawal symptom: Depressed mood	logistic	NA	NA	NA	NA	4836	93	4743	NA	NA	NA	NA	NA	NA	NA	4782	92	4690	NA	NA	NA
Sedatives	Withdrawal symptom: Insomnia	logistic	NA	NA	NA	NA	4836	93	4743	NA	NA	NA	NA	NA	NA	NA	4782	93	4689	NA	NA	NA
Sedatives	Withdrawal symptom: Increased heart rate	logistic	NA	NA	NA	NA	4836	47	4789	NA	NA	NA	NA	NA	NA	NA	4782	46	4736	NA	NA	NA
Sedatives	Withdrawal symptom: Sweating	logistic	NA	NA	NA	NA	4836	63	4773	NA	NA	NA	NA	NA	NA	NA	4782	63	4719	NA	NA	NA
Sedatives	Withdrawal symptom: Fever	logistic	NA	NA	NA	NA	4836	29	4807	NA	NA	NA	NA	NA	NA	NA	4782	29	4753	NA	NA	NA
Sedatives	Withdrawal symptom: Nausea	logistic	NA	NA	NA	NA	4836	56	4780	NA	NA	NA	NA	NA	NA	NA	4782	56	4726	NA	NA	NA
Sedatives	Withdrawal symptom: Headaches	logistic	NA	NA	NA	NA	4836	52	4784	NA	NA	NA	NA	NA	NA	NA	4782	52	4730	NA	NA	NA
Sedatives	Withdrawal symptom: Hands shake	logistic	NA	NA	NA	NA	4836	51	4785	NA	NA	NA	NA	NA	NA	NA	4782	51	4731	NA	NA	NA
Sedatives	Withdrawal symptom: Twitching	logistic	NA	NA	NA	NA	4836	55	4781	NA	NA	NA	NA	NA	NA	NA	4782	55	4727	NA	NA	NA
Sedatives	Withdrawal symptom: Dizziness	logistic	NA	NA	NA	NA	4836	39	4797	NA	NA	NA	NA	NA	NA	NA	4782	39	4743	NA	NA	NA
Sedatives	Withdrawal symptom: Seizures	logistic	NA	NA	NA	NA	4836	7	4829	NA	NA	NA	NA	NA	NA	NA	4782	7	4775	NA	NA	NA
Sedatives	Withdrawal symptom: Hallucinations	logistic	NA	NA	NA	NA	4836	19	4817	NA	NA	NA	NA	NA	NA	NA	4782	19	4763	NA	NA	NA
Other drug	Withdrawal symptom: Seizures	logistic	NA	NA	NA	NA	4835	20	4815	NA	NA	NA	NA	NA	NA	NA	4781	20	4761	NA	NA	NA
Other drug	Withdrawal symptom: Hallucinations	logistic	NA	NA	NA	NA	4835	77	4758	NA	NA	NA	NA	NA	NA	NA	4781	76	4705	NA	NA	NA
Stimulants	Withdrawal symptom: Intefere with functioining	logistic	NA	NA	NA	NA	4835	85	4750	NA	NA	NA	NA	NA	NA	NA	4781	84	4697	NA	NA	NA
Sedatives	Withdrawal symptom: Intefere with functioining	logistic	NA	NA	NA	NA	4836	90	4746	NA	NA	NA	NA	NA	NA	NA	4782	90	4692	NA	NA	NA
Stimulants	Abuse criteria: Failure to fulfill obligations	logistic	NA	NA	NA	NA	4835	80	4755	NA	NA	NA	NA	NA	NA	NA	4781	80	4701	NA	NA	NA
Sedatives	Abuse criteria: Failure to fulfill obligations	logistic	NA	NA	NA	NA	4836	91	4745	NA	NA	NA	NA	NA	NA	NA	4782	91	4691	NA	NA	NA
Stimulants	Abuse criteria: Legal problems	logistic	NA	NA	NA	NA	4835	17	4818	NA	NA	NA	NA	NA	NA	NA	4781	17	4764	NA	NA	NA
Sedatives	Abuse criteria: Legal problems	logistic	NA	NA	NA	NA	4836	10	4826	NA	NA	NA	NA	NA	NA	NA	4782	10	4772	NA	NA	NA
Stimulants	Abuse criteria: Continued use despite social/interpersonal problems	logistic	NA	NA	NA	NA	4836	96	4740	NA	NA	NA	NA	NA	NA	NA	4782	96	4686	NA	NA	NA
Sedatives	Abuse criteria: Continued use despite social/interpersonal problems	logistic	NA	NA	NA	NA	4836	99	4737	NA	NA	NA	NA	NA	NA	NA	4782	99	4683	NA	NA	NA
Sedatives	Criteria: Time spent obtaining/using	logistic	NA	NA	NA	NA	4836	96	4740	NA	NA	NA	NA	NA	NA	NA	4782	96	4686	NA	NA	NA
Stimulants	Criteria: Tolerance	logistic	NA	NA	NA	NA	4835	94	4741	NA	NA	NA	NA	NA	NA	NA	4781	92	4689	NA	NA	NA
Sedatives	Criteria: Tolerance	logistic	NA	NA	NA	NA	4836	99	4737	NA	NA	NA	NA	NA	NA	NA	4782	99	4683	NA	NA	NA
Stimulants	Criteria: Reduction in other activties	logistic	NA	NA	NA	NA	4835	97	4738	NA	NA	NA	NA	NA	NA	NA	4781	97	4684	NA	NA	NA
Stimulants	Stimulant Abuse without Dependence	logistic	NA	NA	NA	NA	4836	17	4819	NA	NA	NA	NA	NA	NA	NA	4782	17	4765	NA	NA	NA
Sedatives	Sedative Abuse without Dependence	logistic	NA	NA	NA	NA	4836	16	4820	NA	NA	NA	NA	NA	NA	NA	4782	15	4767	NA	NA	NA
Other drug	Other drug Abuse without Dependence	logistic	NA	NA	NA	NA	4836	72	4764	NA	NA	NA	NA	NA	NA	NA	4782	70	4712	NA	NA	NA
Schizophrenia	Criteria: Disorganized speech	logistic	NA	NA	NA	NA	4819	19	4800	NA	NA	NA	NA	NA	NA	NA	4765	18	4747	NA	NA	NA
Schizophrenia	Criteria: Catatonic/disorganized behavior	logistic	NA	NA	NA	NA	4819	10	4809	NA	NA	NA	NA	NA	NA	NA	4765	7	4758	NA	NA	NA
Schizophrenia	Criteria: Negative symptoms	logistic	NA	NA	NA	NA	4819	70	4749	NA	NA	NA	NA	NA	NA	NA	4765	63	4702	NA	NA	NA
Schizophrenia	Schizophrenia	logistic	NA	NA	NA	NA	4399	6	4393	NA	NA	NA	NA	NA	NA	NA	4370	6	4364	NA	NA	NA
Depression	Episode caused by event	NA	NA	NA	NA	NA	4826	NA	NA	NA	NA	NA	NA	NA	NA	NA	4772	NA	NA	NA	NA	NA
Depression	Receive ECT	logistic	NA	NA	NA	NA	4826	10	4816	NA	NA	NA	NA	NA	NA	NA	4772	10	4762	NA	NA	NA
Mania	Mania	logistic	NA	NA	NA	NA	4516	37	4479	NA	NA	NA	NA	NA	NA	NA	4495	19	4476	NA	NA	NA
Mania	Prescribed medication	logistic	NA	NA	NA	NA	4816	52	4764	NA	NA	NA	NA	NA	NA	NA	4767	41	4726	NA	NA	NA
Mania	Frequent episodes	logistic	NA	NA	NA	NA	4816	90	4726	NA	NA	NA	NA	NA	NA	NA	4767	75	4692	NA	NA	NA
Mania	Bipolar II Disorder	logistic	NA	NA	NA	NA	4851	3	4848	NA	NA	NA	NA	NA	NA	NA	4797	3	4794	NA	NA	NA
Conduct Disorder	Criteria: Physically cruel to people	logistic	NA	NA	NA	NA	4833	59	4774	NA	NA	NA	NA	NA	NA	NA	4781	58	4723	NA	NA	NA
Conduct Disorder	Criteria: Stealing with confrontation	logistic	NA	NA	NA	NA	4832	65	4767	NA	NA	NA	NA	NA	NA	NA	4780	65	4715	NA	NA	NA
Conduct Disorder	Criteria: Forced sexual activity	logistic	NA	NA	NA	NA	4833	7	4826	NA	NA	NA	NA	NA	NA	NA	4781	7	4774	NA	NA	NA
Conduct Disorder	Criteria: Set fires	logistic	NA	NA	NA	NA	4833	52	4781	NA	NA	NA	NA	NA	NA	NA	4781	52	4729	NA	NA	NA
Conduct Disorder	Criteria: Vandalism	logistic	NA	NA	NA	NA	4833	86	4747	NA	NA	NA	NA	NA	NA	NA	4781	82	4699	NA	NA	NA
Anti-Social Personality Disorder	Criteria: Set fires	logistic	NA	NA	NA	NA	4833	18	4815	NA	NA	NA	NA	NA	NA	NA	4781	18	4763	NA	NA	NA
Anti-Social Personality Disorder	Criteria: Arrested for other reasons	logistic	NA	NA	NA	NA	4814	47	4767	NA	NA	NA	NA	NA	NA	NA	4763	47	4716	NA	NA	NA
ADHD	Prescribed medication	logistic	NA	NA	NA	NA	4811	13	4798	NA	NA	NA	NA	NA	NA	NA	4761	13	4748	NA	NA	NA
Anxiety	Symptom: Trembling	logistic	NA	NA	NA	NA	4808	37	4771	NA	NA	NA	NA	NA	NA	NA	4758	36	4722	NA	NA	NA
Anxiety	Symptom: Tense muscles	logistic	NA	NA	NA	NA	4808	36	4772	NA	NA	NA	NA	NA	NA	NA	4758	34	4724	NA	NA	NA
Anxiety	Symptom: Restlessness	logistic	NA	NA	NA	NA	4808	51	4757	NA	NA	NA	NA	NA	NA	NA	4758	49	4709	NA	NA	NA
Anxiety	Symptom: Tired	logistic	NA	NA	NA	NA	4808	44	4764	NA	NA	NA	NA	NA	NA	NA	4758	42	4716	NA	NA	NA
Anxiety	Symptom: Shortness of breath	logistic	NA	NA	NA	NA	4808	35	4773	NA	NA	NA	NA	NA	NA	NA	4758	33	4725	NA	NA	NA
Anxiety	Symptom: Heart racing	logistic	NA	NA	NA	NA	4808	37	4771	NA	NA	NA	NA	NA	NA	NA	4758	35	4723	NA	NA	NA
Anxiety	Symptom: Sweating	logistic	NA	NA	NA	NA	4808	31	4777	NA	NA	NA	NA	NA	NA	NA	4758	29	4729	NA	NA	NA
Anxiety	Symptom: Dry mouth	logistic	NA	NA	NA	NA	4808	36	4772	NA	NA	NA	NA	NA	NA	NA	4758	34	4724	NA	NA	NA
Anxiety	Symptom: Dizziness	logistic	NA	NA	NA	NA	4808	30	4778	NA	NA	NA	NA	NA	NA	NA	4758	28	4730	NA	NA	NA
Anxiety	Symptom: Nausea	logistic	NA	NA	NA	NA	4808	28	4780	NA	NA	NA	NA	NA	NA	NA	4758	27	4731	NA	NA	NA
Anxiety	Symptom: Flushes/chills	logistic	NA	NA	NA	NA	4808	25	4783	NA	NA	NA	NA	NA	NA	NA	4758	23	4735	NA	NA	NA
Anxiety	Symptom: Frequent urination	logistic	NA	NA	NA	NA	4808	24	4784	NA	NA	NA	NA	NA	NA	NA	4758	22	4736	NA	NA	NA
Anxiety	Symptom: Trouble swallowing	logistic	NA	NA	NA	NA	4808	26	4782	NA	NA	NA	NA	NA	NA	NA	4758	24	4734	NA	NA	NA
Anxiety	Symptom: On edge	logistic	NA	NA	NA	NA	4808	45	4763	NA	NA	NA	NA	NA	NA	NA	4758	43	4715	NA	NA	NA
Anxiety	Symptom: Easily startled	logistic	NA	NA	NA	NA	4808	43	4765	NA	NA	NA	NA	NA	NA	NA	4758	41	4717	NA	NA	NA
Anxiety	Symptom: Difficulty concentrating	logistic	NA	NA	NA	NA	4808	51	4757	NA	NA	NA	NA	NA	NA	NA	4758	49	4709	NA	NA	NA
Anxiety	Symptom: Difficulty sleeping	logistic	NA	NA	NA	NA	4808	54	4754	NA	NA	NA	NA	NA	NA	NA	4758	52	4706	NA	NA	NA
Anxiety	Symptom: Irritability	logistic	NA	NA	NA	NA	4808	47	4761	NA	NA	NA	NA	NA	NA	NA	4758	45	4713	NA	NA	NA
Anxiety	Cause substance use	logistic	NA	NA	NA	NA	4031	46	3985	NA	NA	NA	NA	NA	NA	NA	3997	45	3952	NA	NA	NA
Anxiety	Age at diagnosis	NA	NA	NA	NA	NA	56	NA	NA	NA	NA	NA	NA	NA	NA	NA	54	NA	NA	NA	NA	NA
Anxiety	Criteria: Excessive worry	logistic	NA	NA	NA	NA	4808	60	4748	NA	NA	NA	NA	NA	NA	NA	4758	58	4700	NA	NA	NA
Anxiety	Criteria: Difficult to control worry	logistic	NA	NA	NA	NA	4808	60	4748	NA	NA	NA	NA	NA	NA	NA	4758	58	4700	NA	NA	NA
Anxiety	Criteria: Physical reaction	logistic	NA	NA	NA	NA	4808	58	4750	NA	NA	NA	NA	NA	NA	NA	4758	56	4702	NA	NA	NA
Anxiety	Criteria: Significant distress	logistic	NA	NA	NA	NA	4808	44	4764	NA	NA	NA	NA	NA	NA	NA	4758	42	4716	NA	NA	NA
Anxiety	Generalized Anxiety Disorder	logistic	NA	NA	NA	NA	4010	37	3973	NA	NA	NA	NA	NA	NA	NA	3976	35	3941	NA	NA	NA
OCD	Criteria: Obsessional thoughts	logistic	NA	NA	NA	NA	4808	61	4747	NA	NA	NA	NA	NA	NA	NA	4758	57	4701	NA	NA	NA
OCD	Criteria: Recognize obsessions are excessive	logistic	NA	NA	NA	NA	4808	53	4755	NA	NA	NA	NA	NA	NA	NA	4758	49	4709	NA	NA	NA
OCD	Criteria: Significant distress	logistic	NA	NA	NA	NA	4808	47	4761	NA	NA	NA	NA	NA	NA	NA	4758	43	4715	NA	NA	NA
OCD	OCD obsession	logistic	NA	NA	NA	NA	4546	36	4510	NA	NA	NA	NA	NA	NA	NA	4500	32	4468	NA	NA	NA
OCD	OCD compulsion	logistic	NA	NA	NA	NA	4711	75	4636	NA	NA	NA	NA	NA	NA	NA	4668	71	4597	NA	NA	NA
OCD	Age at obession diagnosis	NA	NA	NA	NA	NA	45	NA	NA	NA	NA	NA	NA	NA	NA	NA	41	NA	NA	NA	NA	NA
OCD	Obessessive Compulsive Disorder	logistic	NA	NA	NA	NA	4775	89	4686	NA	NA	NA	NA	NA	NA	NA	4726	83	4643	NA	NA	NA
Panic Disorder	Symptom: Choking sensation	logistic	NA	NA	NA	NA	4807	93	4714	NA	NA	NA	NA	NA	NA	NA	4757	89	4668	NA	NA	NA

### Sheet: STable 5
Supplementary Table 5: PheWAS results for generalized anxiety disorder PGS in African Ancestry
			Generalized Anxiety Disorder										Generalized Anxiety Disorder as a covariate
Group	Simple Description	Type	beta	SE	OR	p	n_total	n_cases	n_controls	p.value	bonferroni	fdr	beta	SE	OR	p	n_total	n_cases	n_controls	p.value	bonferroni	fdr
Depression	Ever depressed	logistic	0.112632	0.0295781	1.11922	0.000140118	4826	2556	2270	TRUE	FALSE	FALSE	0.101465	0.0326075	1.10679	0.00186014	4008	1867	2141	TRUE	FALSE	FALSE
Environment	Household members cigarette smokers	logistic	0.123675	0.0332772	1.13165	0.000201989	4439	3039	1400	TRUE	FALSE	FALSE	0.136444	0.0361067	1.14619	0.000157519	3693	2477	1216	TRUE	FALSE	FALSE
Depression	Criteria: Depressed mood	logistic	0.104166	0.0294929	1.10978	0.000412605	4826	2329	2497	TRUE	FALSE	FALSE	0.10314	0.0329963	1.10865	0.00177318	4008	1671	2337	TRUE	FALSE	FALSE
Depression	Criteria: Difficulty concentrating	logistic	0.0999598	0.0297777	1.10513	0.000788303	4826	2041	2785	TRUE	FALSE	FALSE	0.0962212	0.0338295	1.101	0.00445092	4008	1439	2569	TRUE	FALSE	FALSE
Depression	Criterion count	linear	0.17574	0.0536691	NA	0.00106593	4851	NA	NA	TRUE	FALSE	FALSE	0.154077	0.0566272	NA	0.00653876	4010	NA	NA	TRUE	FALSE	FALSE
Depression	Criteria: Insomnia/hypersomnia	logistic	0.0882052	0.029571	1.09221	0.00285598	4826	2216	2610	TRUE	FALSE	FALSE	0.0815591	0.033175	1.08498	0.0139539	4008	1601	2407	TRUE	FALSE	FALSE
Marijuana	Criteria: Time spent obtaining/using	logistic	0.0935175	0.0324167	1.09803	0.00391593	4836	1489	3347	TRUE	FALSE	FALSE	0.112665	0.0366145	1.11926	0.00209063	4008	1129	2879	TRUE	FALSE	FALSE
Depression	Criteria: Worthlessness/excessive guilt	logistic	0.0862876	0.0299627	1.09012	0.00397891	4826	1943	2883	TRUE	FALSE	FALSE	0.0719548	0.034272	1.07461	0.0357711	4008	1352	2656	TRUE	FALSE	FALSE
Tobacco	Frequent use	logistic	0.087794	0.0305963	1.09176	0.00411205	4850	1768	3082	TRUE	FALSE	FALSE	0.0491267	0.0342353	1.05035	0.151295	4010	1341	2669	FALSE	FALSE	FALSE
Depression	Criteria: Change in appetite/weight	logistic	0.0841301	0.0296204	1.08777	0.00450748	4826	2157	2669	TRUE	FALSE	FALSE	0.0725845	0.0332748	1.07528	0.0291564	4008	1552	2456	TRUE	FALSE	FALSE
Stimulants	Withdrawal symptom: Sleepy	logistic	0.263028	0.0942438	1.30086	0.00525561	4835	121	4714	TRUE	FALSE	FALSE	NA	NA	NA	NA	4007	88	3919	NA	NA	NA
Depression	Criteria: Psychomotor agitation/retardation	logistic	0.0869129	0.031941	1.0908	0.00650758	4826	1463	3363	TRUE	FALSE	FALSE	0.082059	0.0372017	1.08552	0.0273991	4008	1007	3001	TRUE	FALSE	FALSE
Depression	Hospitalization	logistic	0.173163	0.0658133	1.18906	0.00851014	4826	248	4578	TRUE	FALSE	FALSE	0.12605	0.0809758	1.13434	0.119557	4008	162	3846	FALSE	FALSE	FALSE
Marijuana	Marijuana Dependence (DSM-IV)	logistic	0.0928691	0.0355012	1.09732	0.00889818	3877	1393	2484	TRUE	FALSE	FALSE	0.0853028	0.0402762	1.08905	0.03418	3221	1024	2197	TRUE	FALSE	FALSE
Stimulants	Withdrawal symptom: Sum	linear	0.0398177	0.0155189	NA	0.0103251	4851	NA	NA	TRUE	FALSE	FALSE	0.0323133	0.0156294	NA	0.0387543	4010	NA	NA	TRUE	FALSE	FALSE
Medical	Any other illness	logistic	0.09071	0.0360748	1.09495	0.0119203	4849	1049	3800	TRUE	FALSE	FALSE	0.0827783	0.0399592	1.0863	0.0383053	4008	840	3168	TRUE	FALSE	FALSE
Depression	Criteria: Suicidal ideation	logistic	0.0853305	0.034526	1.08908	0.0134552	4826	1139	3687	TRUE	FALSE	FALSE	0.079427	0.040888	1.08267	0.0520704	4008	769	3239	FALSE	FALSE	FALSE
Depression	Criteria: Loss of interest	logistic	0.0728756	0.0297503	1.0756	0.0143024	4826	2040	2786	TRUE	FALSE	FALSE	0.0630915	0.0335064	1.06512	0.0597049	4008	1484	2524	FALSE	FALSE	FALSE
Medical	Ever used: Antidepressants	logistic	0.0865512	0.0354051	1.09041	0.0145014	4851	1072	3779	TRUE	FALSE	FALSE	0.0792675	0.0413545	1.08249	0.0552656	4010	753	3257	FALSE	FALSE	FALSE
Environment	Aware of household members using drugs and alcohol	logistic	0.075034	0.0307646	1.07792	0.0147292	4440	2457	1983	TRUE	FALSE	FALSE	0.0640966	0.0336132	1.0662	0.0565349	3693	1950	1743	FALSE	FALSE	FALSE
Environment	Caregiver: Parent	logistic	-0.092391	0.038449	0.911749	0.0162635	4608	3735	873	TRUE	FALSE	FALSE	-0.0965498	0.0432253	0.907965	0.0255067	3815	3133	682	TRUE	FALSE	FALSE
Marijuana	Withdrawal symptom: Restlessness	logistic	0.0991542	0.0421107	1.10424	0.0185424	4836	699	4137	TRUE	FALSE	FALSE	0.116172	0.0501885	1.12319	0.0206282	4008	481	3527	TRUE	FALSE	FALSE
Environment	Caregiver: Other	logistic	0.208385	0.0890172	1.23169	0.0192345	4608	134	4474	TRUE	FALSE	FALSE	NA	NA	NA	NA	3815	95	3720	NA	NA	NA
Other drug	Withdrawal symptom: Nightmares	logistic	-0.206583	0.0884751	0.813358	0.0195469	4835	130	4705	TRUE	FALSE	FALSE	NA	NA	NA	NA	4007	98	3909	NA	NA	NA
Opiate	Withdrawal symptom: Eyes running	logistic	0.113002	0.0492195	1.11963	0.021683	4844	459	4385	TRUE	FALSE	FALSE	0.104136	0.0561262	1.10975	0.0635409	4010	347	3663	FALSE	FALSE	FALSE
Mania	Criteria: Racing thoughts	logistic	0.169736	0.0741533	1.18499	0.0220798	4816	196	4620	TRUE	FALSE	FALSE	0.135444	0.0987734	1.14504	0.170294	4007	106	3901	FALSE	FALSE	FALSE
Depression	Sought treatment	logistic	0.0864141	0.0389047	1.09026	0.0263393	4826	838	3988	TRUE	FALSE	FALSE	0.0886523	0.0461566	1.0927	0.0547712	4008	572	3436	FALSE	FALSE	FALSE
Mania	Criteria: Distractable	logistic	0.14171	0.0642502	1.15224	0.0274121	4816	265	4551	TRUE	FALSE	FALSE	0.179681	0.0873684	1.19684	0.0397252	4007	142	3865	TRUE	FALSE	FALSE
Opiate	Symptom of use: Paranoia	logistic	0.147988	0.0674043	1.1595	0.0281259	4844	229	4615	TRUE	FALSE	FALSE	0.185165	0.080256	1.20342	0.0210446	4010	158	3852	TRUE	FALSE	FALSE
Depression	Trouble functioning	logistic	0.0684058	0.0313216	1.0708	0.0289637	4826	1566	3260	TRUE	FALSE	FALSE	0.0614443	0.0360795	1.06337	0.088563	4008	1108	2900	FALSE	FALSE	FALSE
Depression	Criteria: Fatigue	logistic	0.0649598	0.029985	1.06712	0.0302798	4826	1944	2882	TRUE	FALSE	FALSE	0.0736493	0.0340635	1.07643	0.030609	4008	1386	2622	TRUE	FALSE	FALSE
Stimulants	Withdrawal symptom: Change in appetite	logistic	0.207607	0.09603	1.23073	0.0306263	4835	117	4718	TRUE	FALSE	FALSE	NA	NA	NA	NA	4007	83	3924	NA	NA	NA
Stimulants	Criteria: Continued use despite physical/psychological problems	logistic	0.203682	0.0944347	1.22591	0.0310169	4835	122	4713	TRUE	FALSE	FALSE	NA	NA	NA	NA	4007	89	3918	NA	NA	NA
Cocaine	Withdrawal symptom: Sleepy	logistic	0.0639674	0.0301091	1.06606	0.0336264	4847	2049	2798	TRUE	FALSE	FALSE	0.0396298	0.0335755	1.04043	0.237873	4010	1558	2452	FALSE	FALSE	FALSE
Other drug	Withdrawal symptom: Paranoia	logistic	-0.196151	0.0923785	0.821888	0.0337253	4835	119	4716	TRUE	FALSE	FALSE	NA	NA	NA	NA	4007	83	3924	NA	NA	NA
Alcohol	Symptom of use: Number psychological problems	linear	0.0504303	0.0238612	NA	0.0346104	4851	NA	NA	TRUE	FALSE	FALSE	0.0235076	0.0229659	NA	0.306093	4010	NA	NA	FALSE	FALSE	FALSE
Cocaine	Criteria: Withdrawal	logistic	0.0621849	0.029844	1.06416	0.0371908	4847	2309	2538	TRUE	FALSE	FALSE	0.0398821	0.033102	1.04069	0.228271	4010	1747	2263	FALSE	FALSE	FALSE
PTSD	Criteria: Avoidance	logistic	0.0688616	0.0330814	1.07129	0.0373811	4807	1294	3513	TRUE	FALSE	FALSE	0.0153059	0.0381113	1.01542	0.68797	4008	925	3083	FALSE	FALSE	FALSE
PTSD	Criterion count	linear	0.064149	0.030869	NA	0.0377528	4807	NA	NA	TRUE	FALSE	FALSE	0.0146822	0.0314783	NA	0.640937	4008	NA	NA	FALSE	FALSE	FALSE
Cocaine	Symptom of use: Overdose	logistic	0.120406	0.0584607	1.12795	0.0394361	4847	324	4523	TRUE	FALSE	FALSE	0.0739391	0.0669365	1.07674	0.269327	4010	244	3766	FALSE	FALSE	FALSE
PTSD	Criteria: Reexperiencing	logistic	0.0662082	0.0323101	1.06845	0.0404477	4807	1395	3412	TRUE	FALSE	FALSE	0.0170564	0.0369777	1.0172	0.644611	4008	1008	3000	FALSE	FALSE	FALSE
Cocaine	Two withdrawal symptoms occurred together	logistic	0.0609696	0.0298451	1.06287	0.0410651	4847	2201	2646	TRUE	FALSE	FALSE	0.0289283	0.0331836	1.02935	0.383337	4010	1669	2341	FALSE	FALSE	FALSE
Stimulants	Days of use per month	linear	1.1467	0.561198	NA	0.0418136	345	NA	NA	TRUE	FALSE	FALSE	1.44458	0.637236	NA	0.0242312	270	NA	NA	TRUE	FALSE	FALSE
Alcohol	Sought treatment	logistic	0.06146	0.0302247	1.06339	0.0420084	4850	2219	2631	TRUE	FALSE	FALSE	0.0428276	0.0337542	1.04376	0.20451	4010	1676	2334	FALSE	FALSE	FALSE
Marijuana	Criteria: Unsuccessful effort to decrease use	logistic	0.066064	0.0325923	1.0683	0.0426645	4836	1418	3418	TRUE	FALSE	FALSE	0.0830623	0.0369546	1.08661	0.0245963	4008	1066	2942	TRUE	FALSE	FALSE
Stimulants	Two withdrawal symptoms occurred together	logistic	0.191135	0.0943901	1.21062	0.0428721	4835	122	4713	TRUE	FALSE	FALSE	NA	NA	NA	NA	4007	88	3919	NA	NA	NA
Alcohol	Symptom of use: Olfactory hallucination	logistic	0.166747	0.0826008	1.18145	0.0435179	4850	153	4697	TRUE	FALSE	FALSE	NA	NA	NA	NA	4010	89	3921	NA	NA	NA
Suicide	Suicide attempt	logistic	0.0908764	0.0451023	1.09513	0.0439157	4806	575	4231	TRUE	FALSE	FALSE	0.03456	0.0526614	1.03516	0.511652	4006	408	3598	FALSE	FALSE	FALSE
Mania	Criteria: Grandiosity	logistic	0.19355	0.0968138	1.21355	0.0455866	4816	111	4705	TRUE	FALSE	FALSE	NA	NA	NA	NA	4007	65	3942	NA	NA	NA
Marijuana	Withdrawal symptom: Sweating	logistic	0.169515	0.0854105	1.18473	0.0471773	4836	147	4689	TRUE	FALSE	FALSE	NA	NA	NA	NA	4008	91	3917	NA	NA	NA
Marijuana	Withdrawal symptom: Stomach ache	logistic	0.171501	0.0867754	1.18708	0.0481124	4836	146	4690	TRUE	FALSE	FALSE	NA	NA	NA	NA	4008	84	3924	NA	NA	NA
Marijuana	DSM-5 criterion count	linear	0.0887893	0.0450634	NA	0.0488588	4851	NA	NA	TRUE	FALSE	FALSE	0.071358	0.0467653	NA	0.12712	4010	NA	NA	FALSE	FALSE	FALSE
Mania	Criteria: Excessive pleasurable activities	logistic	0.133932	0.0684878	1.14332	0.0505169	4816	231	4585	FALSE	FALSE	FALSE	0.173955	0.0935205	1.19	0.0628751	4007	123	3884	FALSE	FALSE	FALSE
Marijuana	Withdrawal symptom: Sum	linear	0.055926	0.0287115	NA	0.0514896	4851	NA	NA	FALSE	FALSE	FALSE	0.0434547	0.0277257	NA	0.117122	4010	NA	NA	FALSE	FALSE	FALSE
Anti-Social Personality Disorder	Criteria: Cheated on tasks	logistic	0.116166	0.0599061	1.12318	0.0524853	4829	304	4525	FALSE	FALSE	FALSE	0.126549	0.0705516	1.13491	0.0728589	4006	216	3790	FALSE	FALSE	FALSE
Medical	Hospital: heart	logistic	0.178242	0.0926873	1.19512	0.0544734	4851	124	4727	FALSE	FALSE	FALSE	NA	NA	NA	NA	4010	95	3915	NA	NA	NA
OCD	Age at compulsion diagnosis	linear	1.89036	0.975206	NA	0.0548814	136	NA	NA	FALSE	FALSE	FALSE	NA	NA	NA	NA	63	NA	NA	NA	NA	NA
Medical	Number of inpatient psychiatric treatment times	linear	0.128291	0.066895	NA	0.0551962	4808	NA	NA	FALSE	FALSE	FALSE	0.096362	0.0748534	NA	0.19805	3981	NA	NA	FALSE	FALSE	FALSE
Cocaine	Abuse criteria: Failure to fulfill obligations	logistic	0.058093	0.0303779	1.05981	0.0558324	4847	2000	2847	FALSE	FALSE	FALSE	0.0319099	0.033889	1.03242	0.346397	4010	1529	2481	FALSE	FALSE	FALSE
Medical	Years: Methadone	linear	-0.0085734	0.00448527	NA	0.0560052	4850	NA	NA	FALSE	FALSE	FALSE	-0.00914912	0.0045003	NA	0.0421182	4009	NA	NA	TRUE	FALSE	FALSE
Opiate	Symptom of use: Hallucinations	logistic	0.173608	0.0909539	1.18959	0.0562955	4844	125	4719	FALSE	FALSE	FALSE	NA	NA	NA	NA	4010	85	3925	NA	NA	NA
Alcohol	Withdrawal symptom: Nausea	logistic	0.0832254	0.0436308	1.08679	0.0564572	4850	625	4225	FALSE	FALSE	FALSE	0.077795	0.0514599	1.0809	0.130595	4010	438	3572	FALSE	FALSE	FALSE
Marijuana	Age of frequent use	linear	0.155814	0.0821246	NA	0.057889	2929	NA	NA	FALSE	FALSE	FALSE	0.151941	0.0925261	NA	0.100697	2317	NA	NA	FALSE	FALSE	FALSE
Sedatives	Days of use per month	linear	1.02868	0.541547	NA	0.0583831	338	NA	NA	FALSE	FALSE	FALSE	1.21028	0.639336	NA	0.0596036	246	NA	NA	FALSE	FALSE	FALSE
Environment	Lifetime Trauma Assessment	logistic	0.0585825	0.0310727	1.06033	0.0593844	4806	3106	1700	FALSE	FALSE	FALSE	0.0291482	0.0335134	1.02958	0.38444	4007	2485	1522	FALSE	FALSE	FALSE
Alcohol	Symptom of use: Nervousness	logistic	0.0788782	0.0419706	1.08207	0.0601941	4850	682	4168	FALSE	FALSE	FALSE	0.0662953	0.0523748	1.06854	0.205589	4010	426	3584	FALSE	FALSE	FALSE
Mania	Bipolar I Disorder	logistic	0.132055	0.0703484	1.14117	0.0604973	4846	215	4631	FALSE	FALSE	FALSE	0.123735	0.0954892	1.13172	0.195045	4008	114	3894	FALSE	FALSE	FALSE
Cocaine	Withdrawal symptom: Depressed mood	logistic	0.0582896	0.0310631	1.06002	0.0605882	4847	1669	3178	FALSE	FALSE	FALSE	0.0255941	0.0353058	1.02592	0.468497	4010	1213	2797	FALSE	FALSE	FALSE
Medical	Years: inhalants	linear	0.0068229	0.00366888	NA	0.0629934	4850	NA	NA	FALSE	FALSE	FALSE	0.00651452	0.00350297	NA	0.0629997	4009	NA	NA	FALSE	FALSE	FALSE
Anxiety	Ever anxious	logistic	0.0706197	0.0385969	1.07317	0.067299	4808	835	3973	FALSE	FALSE	FALSE	NA	NA	NA	NA	4010	37	3973	NA	NA	NA
Gambling	Ever gambled	logistic	-0.0675148	0.0370481	0.934714	0.0684016	4809	3803	1006	FALSE	FALSE	FALSE	-0.0802187	0.0402493	0.922914	0.0462564	4009	3152	857	TRUE	FALSE	FALSE
Alcohol	Alcohol use disorder (DSM-5)	logistic	0.0625182	0.0343338	1.06451	0.0686234	4549	3192	1357	FALSE	FALSE	FALSE	0.0409216	0.0369241	1.04177	0.267749	3747	2484	1263	FALSE	FALSE	FALSE
Opiate	Withdrawal symptom: Yawning	logistic	0.0892851	0.0491029	1.09339	0.0690144	4844	464	4380	FALSE	FALSE	FALSE	0.0644058	0.0547521	1.06653	0.239469	4010	371	3639	FALSE	FALSE	FALSE
Stimulants	Criteria: Withdrawal	logistic	0.170306	0.0937418	1.18567	0.0692539	4835	124	4711	FALSE	FALSE	FALSE	NA	NA	NA	NA	4007	90	3917	NA	NA	NA
Medical	Years: Alcohol to intoxication	linear	0.2476	0.136671	NA	0.0701031	4797	NA	NA	FALSE	FALSE	FALSE	0.151004	0.147678	NA	0.306598	3970	NA	NA	FALSE	FALSE	FALSE
PTSD	Criteria: Exposure to traumatic event	logistic	0.0531853	0.0294214	1.05463	0.0706522	4807	2474	2333	FALSE	FALSE	FALSE	0.0217765	0.0322422	1.02202	0.49942	4008	1944	2064	FALSE	FALSE	FALSE
Marijuana	Marijuana Abuse without Dependence	logistic	-0.146438	0.0818117	0.863779	0.0734638	4836	160	4676	FALSE	FALSE	FALSE	-0.120571	0.0903878	0.886414	0.182226	4008	132	3876	FALSE	FALSE	FALSE
Demographics	Never married	logistic	-0.0568015	0.0320139	0.944782	0.0760169	4851	2946	1905	FALSE	FALSE	FALSE	-0.0215384	0.0352411	0.978692	0.541085	4010	2393	1617	FALSE	FALSE	FALSE
PTSD	Post Traumatic Stress Disorder	logistic	0.0816596	0.04619	1.08509	0.0770765	2906	627	2279	FALSE	FALSE	FALSE	0.000105981	0.054977	1.00011	0.998462	2419	429	1990	FALSE	FALSE	FALSE
Gambling	Age of onset	linear	0.403026	0.229297	NA	0.0790427	1306	NA	NA	FALSE	FALSE	FALSE	0.334707	0.259197	NA	0.196879	1056	NA	NA	FALSE	FALSE	FALSE
Marijuana	Number of times used	linear	1.10225	0.628929	NA	0.0797574	3724	NA	NA	FALSE	FALSE	FALSE	0.957307	0.709685	NA	0.177466	2988	NA	NA	FALSE	FALSE	FALSE
Tobacco	Ever used: tobacco	logistic	0.0853569	0.0488576	1.08911	0.080628	4850	4323	527	FALSE	FALSE	FALSE	0.0836908	0.0513066	1.08729	0.10285	4010	3520	490	FALSE	FALSE	FALSE
Schizophrenia	Criteria: Characteristic symptoms	logistic	0.092423	0.0529592	1.09683	0.0809545	4820	395	4425	FALSE	FALSE	FALSE	0.0789263	0.0673411	1.08212	0.241182	4010	238	3772	FALSE	FALSE	FALSE
Medical	Hospital: outpatient surgery	linear	-0.0566411	0.0325561	NA	0.0819579	4843	NA	NA	FALSE	FALSE	FALSE	-0.0501075	0.0362373	NA	0.166816	4003	NA	NA	FALSE	FALSE	FALSE
Cocaine	Withdrawal symptom: Slowed down	logistic	0.0576947	0.0332144	1.05939	0.0823802	4847	1294	3553	FALSE	FALSE	FALSE	0.0310418	0.0379232	1.03153	0.413047	4010	952	3058	FALSE	FALSE	FALSE
Medical	Health rating	linear	0.0271724	0.015659	NA	0.0827585	4850	NA	NA	FALSE	FALSE	FALSE	0.0247284	0.017035	NA	0.146685	4009	NA	NA	FALSE	FALSE	FALSE
Other drug	Abuse criteria: Failure to fulfill obligations	logistic	-0.094866	0.0547458	0.909495	0.0831232	4835	366	4469	FALSE	FALSE	FALSE	-0.0833828	0.0626355	0.919999	0.183111	4007	275	3732	FALSE	FALSE	FALSE
Conduct Disorder	Crtiera: Stealing (without confrontation)	logistic	-0.0673681	0.0389	0.934851	0.0833044	4833	830	4003	FALSE	FALSE	FALSE	-0.0790705	0.043526	0.923975	0.069274	4009	654	3355	FALSE	FALSE	FALSE
Alcohol	Symptom of use: Clouded thinking	logistic	0.0578435	0.0334048	1.05955	0.0833461	4850	1250	3600	FALSE	FALSE	FALSE	0.023881	0.0393015	1.02417	0.543429	4010	858	3152	FALSE	FALSE	FALSE
PTSD	Criteria: Increased arousal	logistic	0.0641219	0.0372003	1.06622	0.0847637	4807	927	3880	FALSE	FALSE	FALSE	0.0294204	0.0438679	1.02986	0.502438	4008	642	3366	FALSE	FALSE	FALSE
Environment	Frequent drug/alcohol use in household	logistic	0.052562	0.0307009	1.05397	0.0868846	4440	1978	2462	FALSE	FALSE	FALSE	0.0410746	0.0339167	1.04193	0.225879	3693	1547	2146	FALSE	FALSE	FALSE
Marijuana	Criteria: Continued use despite physical/psychological problems	logistic	0.0665893	0.0390054	1.06886	0.0877879	4836	835	4001	FALSE	FALSE	FALSE	0.0262387	0.0466916	1.02659	0.574144	4008	570	3438	FALSE	FALSE	FALSE
Depression	Incapacitated	logistic	-0.0679485	0.0400305	0.934309	0.0896179	2536	1314	1222	FALSE	FALSE	FALSE	-0.0702247	0.0467269	0.932184	0.132872	1853	1017	836	FALSE	FALSE	FALSE
Alcohol	Withdrawal symptom: Weakness	logistic	0.0582382	0.0343271	1.05997	0.0897784	4850	1158	3692	FALSE	FALSE	FALSE	0.0408937	0.0401011	1.04174	0.307839	4010	822	3188	FALSE	FALSE	FALSE
Medical	Hospital: hernia	logistic	-0.157785	0.0944913	0.854034	0.0949528	4851	120	4731	FALSE	FALSE	FALSE	NA	NA	NA	NA	4010	91	3919	NA	NA	NA
Mania	Criteria: Talkative/pressured speech	logistic	0.110277	0.0666766	1.11659	0.0981467	4816	245	4571	FALSE	FALSE	FALSE	0.0768008	0.0897003	1.07983	0.391891	4007	130	3877	FALSE	FALSE	FALSE
Anti-Social Personality Disorder	Criteria: Breaking/entering	logistic	0.110829	0.0670887	1.1172	0.0985388	4832	235	4597	FALSE	FALSE	FALSE	0.130938	0.0754747	1.1399	0.0827652	4009	186	3823	FALSE	FALSE	FALSE
Mania	Criterion count	linear	0.0155044	0.00939684	NA	0.0990161	4820	NA	NA	FALSE	FALSE	FALSE	0.0119978	0.00837999	NA	0.152303	4009	NA	NA	FALSE	FALSE	FALSE
Alcohol	Withdrawal symptom: Restlessness	logistic	0.0560101	0.0340961	1.05761	0.100442	4850	1177	3673	FALSE	FALSE	FALSE	0.0179713	0.0400827	1.01813	0.653897	4010	812	3198	FALSE	FALSE	FALSE
Alcohol	Reaction: Nausea	logistic	-0.0786615	0.0479725	0.924353	0.101064	4850	507	4343	FALSE	FALSE	FALSE	-0.119309	0.0555229	0.887533	0.0316479	4010	371	3639	TRUE	FALSE	FALSE
Mania	Criteria: At least 3 symptoms	logistic	0.0995634	0.0607303	1.10469	0.101122	4816	298	4518	FALSE	FALSE	FALSE	0.0961578	0.0818791	1.10093	0.24024	4007	159	3848	FALSE	FALSE	FALSE
Alcohol	Alcohol Dependence (DSM-IV)	logistic	0.0563533	0.0347733	1.05797	0.105105	4049	2618	1431	FALSE	FALSE	FALSE	0.0291028	0.0378847	1.02953	0.442372	3315	1985	1330	FALSE	FALSE	FALSE
Alcohol	Reaction: Flush	logistic	-0.0701556	0.043429	0.932249	0.106222	4850	638	4212	FALSE	FALSE	FALSE	-0.0678779	0.050169	0.934375	0.17606	4010	467	3543	FALSE	FALSE	FALSE
Alcohol	Symptom of use: Auditory hallucination	logistic	0.0960637	0.059496	1.10083	0.106392	4850	309	4541	FALSE	FALSE	FALSE	0.00799675	0.0766556	1.00803	0.916915	4010	180	3830	FALSE	FALSE	FALSE
Cocaine	Withdrawal symptom: Craving	logistic	0.0488275	0.0303005	1.05004	0.107083	4847	1940	2907	FALSE	FALSE	FALSE	0.0183151	0.0339233	1.01848	0.589268	4010	1460	2550	FALSE	FALSE	FALSE
Demographics	Number of children	linear	0.0449855	0.0280596	NA	0.108953	4848	NA	NA	FALSE	FALSE	FALSE	0.0343491	0.0304642	NA	0.259588	4007	NA	NA	FALSE	FALSE	FALSE
Alcohol	Number of reactions	linear	-0.0236074	0.0147267	NA	0.108992	4851	NA	NA	FALSE	FALSE	FALSE	-0.0192294	0.0152092	NA	0.206187	4010	NA	NA	FALSE	FALSE	FALSE
Marijuana	Withdrawal symptom: Paranoia	logistic	0.140936	0.0879615	1.15135	0.109101	4836	140	4696	FALSE	FALSE	FALSE	NA	NA	NA	NA	4008	78	3930	NA	NA	NA
Alcohol	Symptom of use: Paranoia	logistic	0.0660188	0.0414216	1.06825	0.110975	4850	709	4141	FALSE	FALSE	FALSE	0.0728562	0.0514382	1.07558	0.156664	4010	444	3566	FALSE	FALSE	FALSE
Social Phobia	Criteria: Fear of social situations	logistic	0.0598257	0.0376352	1.06165	0.11192	4807	897	3910	FALSE	FALSE	FALSE	0.060298	0.0444161	1.06215	0.1746	4009	617	3392	FALSE	FALSE	FALSE
Marijuana	Criteria: Withdrawal	logistic	0.0595611	0.0374695	1.06137	0.111928	4836	945	3891	FALSE	FALSE	FALSE	0.0628519	0.0439846	1.06487	0.153018	4008	662	3346	FALSE	FALSE	FALSE
Medical	Years: Heroin	linear	0.134076	0.0843307	NA	0.111928	4832	NA	NA	FALSE	FALSE	FALSE	0.135569	0.0926333	NA	0.143409	3996	NA	NA	FALSE	FALSE	FALSE
Tobacco	Withdrawal symptom: Increased appetite	logistic	0.0473297	0.02988	1.04847	0.113195	4850	2098	2752	FALSE	FALSE	FALSE	0.0272898	0.0331249	1.02767	0.410027	4010	1654	2356	FALSE	FALSE	FALSE
Social Phobia	Criterion count	linear	0.0269136	0.0170876	NA	0.115315	4807	NA	NA	FALSE	FALSE	FALSE	0.0214064	0.0160948	NA	0.183588	4009	NA	NA	FALSE	FALSE	FALSE
Alcohol	Criteria: Withdrawal	logistic	0.0492409	0.0314201	1.05047	0.117073	4850	1557	3293	FALSE	FALSE	FALSE	0.0310703	0.036117	1.03156	0.389641	4010	1118	2892	FALSE	FALSE	FALSE
Alcohol	Symptom of use: Visual hallucination	logistic	0.0937707	0.0598667	1.09831	0.117273	4850	306	4544	FALSE	FALSE	FALSE	0.079419	0.0751612	1.08266	0.290672	4010	191	3819	FALSE	FALSE	FALSE
Other drug	Age at desire	linear	-0.423756	0.269705	NA	0.117273	293	NA	NA	FALSE	FALSE	FALSE	-0.349914	0.312085	NA	0.263497	222	NA	NA	FALSE	FALSE	FALSE
Other drug	Craving	logistic	-0.0893355	0.0571322	0.914539	0.117897	4835	331	4504	FALSE	FALSE	FALSE	-0.0486173	0.0653839	0.952546	0.457139	4007	251	3756	FALSE	FALSE	FALSE
Other drug	Withdrawal symptom: Craving	logistic	-0.0865757	0.0554078	0.917066	0.118166	4835	356	4479	FALSE	FALSE	FALSE	-0.0459389	0.0626277	0.9551	0.463239	4007	275	3732	FALSE	FALSE	FALSE
Cocaine	Withdrawal symptom: Sum	linear	0.0719939	0.0461242	NA	0.11862	4851	NA	NA	FALSE	FALSE	FALSE	0.0205467	0.0490184	NA	0.675119	4010	NA	NA	FALSE	FALSE	FALSE
Mania	Criteria: Impairment	logistic	0.0903666	0.0583936	1.09458	0.121732	4816	323	4493	FALSE	FALSE	FALSE	0.112576	0.077104	1.11916	0.144276	4007	180	3827	FALSE	FALSE	FALSE
Alcohol	Frequent use	logistic	0.0483417	0.0315514	1.04953	0.125483	4850	3090	1760	FALSE	FALSE	FALSE	0.0348695	0.0343227	1.03548	0.309662	4010	2411	1599	FALSE	FALSE	FALSE
Gambling	Criteria: Lies	logistic	0.0781866	0.0512046	1.08132	0.126775	4809	449	4360	FALSE	FALSE	FALSE	0.0462656	0.0576371	1.04735	0.422144	4009	352	3657	FALSE	FALSE	FALSE
Cocaine	Withdrawal symptom: Intefere with functioining	logistic	0.0462673	0.0303889	1.04735	0.127882	4847	1884	2963	FALSE	FALSE	FALSE	0.0235191	0.0340725	1.0238	0.490027	4010	1424	2586	FALSE	FALSE	FALSE
Medical	Number of medical problems	linear	0.0341873	0.0224692	NA	0.128195	4850	NA	NA	FALSE	FALSE	FALSE	0.0212189	0.0239199	NA	0.375087	4009	NA	NA	FALSE	FALSE	FALSE
Marijuana	Withdrawal symptom: Intefere with functioining	logistic	0.0720101	0.047912	1.07467	0.132848	4836	511	4325	FALSE	FALSE	FALSE	0.0515438	0.0569325	1.0529	0.36528	4008	355	3653	FALSE	FALSE	FALSE
Opiate	Withdrawal symptom: Craving	logistic	0.0601276	0.040505	1.06197	0.13769	4844	743	4101	FALSE	FALSE	FALSE	0.0574462	0.0454103	1.05913	0.205854	4010	583	3427	FALSE	FALSE	FALSE
Alcohol	Withdrawal symptom: Increased heart rate	logistic	0.0559267	0.0379147	1.05752	0.140195	4850	881	3969	FALSE	FALSE	FALSE	0.0243413	0.0446883	1.02464	0.585966	4010	613	3397	FALSE	FALSE	FALSE
Mania	Criteria: Decreased need for sleep	logistic	0.111412	0.0755759	1.11786	0.140436	4816	186	4630	FALSE	FALSE	FALSE	0.0414535	0.102515	1.04232	0.685943	4007	100	3907	FALSE	FALSE	FALSE
Other drug	Withdrawal symptom: Change in appetite	logistic	-0.0815199	0.0556032	0.921714	0.142621	4835	355	4480	FALSE	FALSE	FALSE	-0.0678175	0.0635793	0.934431	0.286125	4007	268	3739	FALSE	FALSE	FALSE
Panic Disorder	Symptom: Sum of reactions	linear	0.041996	0.0287363	NA	0.143965	4807	NA	NA	FALSE	FALSE	FALSE	0.0109005	0.0238383	NA	0.647504	4009	NA	NA	FALSE	FALSE	FALSE
Sedatives	Withdrawal symptom: Sum	linear	0.0272665	0.0187006	NA	0.144891	4851	NA	NA	FALSE	FALSE	FALSE	0.00387934	0.0182603	NA	0.83177	4010	NA	NA	FALSE	FALSE	FALSE
Social Phobia	Age at diagnosis	linear	-0.83144	0.569909	NA	0.146094	223	NA	NA	FALSE	FALSE	FALSE	-0.915331	0.711604	NA	0.200881	132	NA	NA	FALSE	FALSE	FALSE
Anti-Social Personality Disorder	Criteria: Shoplifting	logistic	-0.0548113	0.0379955	0.946664	0.14914	4833	877	3956	FALSE	FALSE	FALSE	-0.0601969	0.0425447	0.941579	0.157095	4009	687	3322	FALSE	FALSE	FALSE
Other drug	Abuse criteria: Legal problems	logistic	-0.120004	0.0832239	0.886917	0.149318	4835	149	4686	FALSE	FALSE	FALSE	-0.0946073	0.0957595	0.90973	0.323169	4007	111	3896	FALSE	FALSE	FALSE
Opiate	Regularly use	logistic	0.0505538	0.0351781	1.05185	0.150694	4844	1103	3741	FALSE	FALSE	FALSE	0.0389564	0.0393369	1.03973	0.322014	4010	871	3139	FALSE	FALSE	FALSE
Stimulants	Number of times used	linear	2.22443	1.55767	NA	0.153717	723	NA	NA	FALSE	FALSE	FALSE	1.27154	1.75949	NA	0.470187	568	NA	NA	FALSE	FALSE	FALSE
Schizophrenia	Age at diagnosis	linear	-1.20928	0.846823	NA	0.154737	229	NA	NA	FALSE	FALSE	FALSE	-1.73804	1.25327	NA	0.168303	125	NA	NA	FALSE	FALSE	FALSE
Medical	Migraine	logistic	0.0612682	0.0430857	1.06318	0.155024	4850	653	4197	FALSE	FALSE	FALSE	0.0544167	0.0487984	1.05592	0.264793	4009	502	3507	FALSE	FALSE	FALSE
Depression	Prescribed medication	logistic	0.0646841	0.0456812	1.06682	0.156779	4826	560	4266	FALSE	FALSE	FALSE	0.0444516	0.0546702	1.04545	0.416169	4008	378	3630	FALSE	FALSE	FALSE
Stimulants	Stimulant Dependence (DSM-IV)	logistic	0.12094	0.0859097	1.12856	0.159203	4731	146	4585	FALSE	FALSE	FALSE	0.102198	0.098305	1.1076	0.298523	3924	109	3815	FALSE	FALSE	FALSE
Panic Disorder	Symptom: Nausea	logistic	0.111658	0.0797817	1.11813	0.161649	4807	165	4642	FALSE	FALSE	FALSE	NA	NA	NA	NA	4009	85	3924	NA	NA	NA
Conduct Disorder	Criteria: Significant impairment	logistic	-0.0552363	0.0395075	0.946262	0.162076	4833	815	4018	FALSE	FALSE	FALSE	-0.0816356	0.0446341	0.921608	0.0674	4009	632	3377	FALSE	FALSE	FALSE
Opiate	Withdrawal symptom: Sweating	logistic	0.0558104	0.0399599	1.0574	0.162517	4844	767	4077	FALSE	FALSE	FALSE	0.0505335	0.0447289	1.05183	0.258572	4010	604	3406	FALSE	FALSE	FALSE
Mania	Criteria: Elevated/irritable mood	logistic	0.100948	0.0723689	1.10622	0.163043	4820	203	4617	FALSE	FALSE	FALSE	0.119275	0.0971249	1.12668	0.219424	4009	113	3896	FALSE	FALSE	FALSE
Cocaine	Sought treatment	logistic	0.0421301	0.0303537	1.04303	0.165146	4847	2563	2284	FALSE	FALSE	FALSE	0.0261443	0.0333549	1.02649	0.433145	4010	1996	2014	FALSE	FALSE	FALSE
Cocaine	Withdrawal symptom: Oversleeping	logistic	0.0430133	0.0311048	1.04395	0.166711	4847	1649	3198	FALSE	FALSE	FALSE	0.011394	0.0349141	1.01146	0.744165	4010	1253	2757	FALSE	FALSE	FALSE
Conduct Disorder	Criteria: Staying out at night	logistic	-0.0683998	0.0496389	0.933887	0.16822	4833	465	4368	FALSE	FALSE	FALSE	-0.107814	0.0562203	0.897794	0.0551479	4009	359	3650	FALSE	FALSE	FALSE
Panic Disorder	Cause substance use	logistic	0.108396	0.0787486	1.11449	0.168672	4807	170	4637	FALSE	FALSE	FALSE	NA	NA	NA	NA	4009	86	3923	NA	NA	NA
Other drug	Ever used: PCP	logistic	-0.0579684	0.0422458	0.94368	0.170011	4835	683	4152	FALSE	FALSE	FALSE	-0.0256228	0.0489245	0.974703	0.600472	4007	495	3512	FALSE	FALSE	FALSE
Marijuana	Criteria: Used more than intended	logistic	0.0455376	0.0332235	1.04659	0.170485	4836	1350	3486	FALSE	FALSE	FALSE	0.028634	0.0378808	1.02905	0.44971	4008	1001	3007	FALSE	FALSE	FALSE
Tobacco	Criteria: Used more than intended	logistic	0.0404846	0.0296489	1.04132	0.172106	4850	2640	2210	FALSE	FALSE	FALSE	0.019415	0.0326098	1.0196	0.551594	4010	2042	1968	FALSE	FALSE	FALSE
Other drug	Criteria: Used more than intended	logistic	-0.0676541	0.0495637	0.934584	0.172256	4835	456	4379	FALSE	FALSE	FALSE	-0.0356985	0.0564857	0.964931	0.527392	4007	346	3661	FALSE	FALSE	FALSE
Stimulants	DSM-5 criterion count	linear	0.0242898	0.0179861	NA	0.176926	4851	NA	NA	FALSE	FALSE	FALSE	0.0137366	0.0187876	NA	0.464728	4010	NA	NA	FALSE	FALSE	FALSE
Marijuana	Marijuana use disorder (DSM-5)	logistic	0.0432361	0.0320395	1.04418	0.177188	4396	2066	2330	FALSE	FALSE	FALSE	0.0440158	0.0356705	1.045	0.217219	3629	1569	2060	FALSE	FALSE	FALSE
Opiate	Withdrawal symptom: Muscle pain	logistic	0.0562145	0.0417026	1.05782	0.177663	4844	687	4157	FALSE	FALSE	FALSE	0.0480176	0.0465475	1.04919	0.302268	4010	543	3467	FALSE	FALSE	FALSE
Alcohol	Criteria: Unsuccessful effort to decrease use	logistic	0.0406007	0.0301806	1.04144	0.178543	4850	2769	2081	FALSE	FALSE	FALSE	0.0223095	0.033154	1.02256	0.501008	4010	2148	1862	FALSE	FALSE	FALSE
Marijuana	Criteria: Tolerance	logistic	0.0484234	0.0362427	1.04961	0.18152	4836	1045	3791	FALSE	FALSE	FALSE	0.0586395	0.0413053	1.06039	0.155706	4008	777	3231	FALSE	FALSE	FALSE
Opiate	Opiate Dependence (DSM-IV)	logistic	0.0496106	0.0373713	1.05086	0.184342	4719	936	3783	FALSE	FALSE	FALSE	0.0425765	0.0418176	1.0435	0.308607	3915	739	3176	FALSE	FALSE	FALSE
PTSD	Criteria: Significant distress	logistic	0.0552939	0.0416955	1.05685	0.184795	4807	693	4114	FALSE	FALSE	FALSE	-0.00137365	0.0499648	0.998627	0.978067	4008	471	3537	FALSE	FALSE	FALSE
Demographics	Separated	logistic	0.0767262	0.0579581	1.07975	0.185562	4851	329	4522	FALSE	FALSE	FALSE	0.0697492	0.06229	1.07224	0.26282	4010	281	3729	FALSE	FALSE	FALSE
Social Phobia	Criteria: Situation provokes anxiety	logistic	0.0751166	0.0567434	1.07801	0.185571	4807	341	4466	FALSE	FALSE	FALSE	0.0547657	0.0711711	1.05629	0.4416	4009	209	3800	FALSE	FALSE	FALSE
Anti-Social Personality Disorder	Criteria: Unlawful behaviors	logistic	0.0401664	0.0306263	1.04098	0.189689	4833	2711	2122	FALSE	FALSE	FALSE	0.0322419	0.0333739	1.03277	0.334004	4009	2146	1863	FALSE	FALSE	FALSE
Cocaine	Withdrawal symptom: Restlessness	logistic	0.039866	0.0304105	1.04067	0.189883	4847	1874	2973	FALSE	FALSE	FALSE	0.00685149	0.034262	1.00688	0.841501	4010	1387	2623	FALSE	FALSE	FALSE
OCD	Criteria: Interference	logistic	0.111625	0.0852615	1.11809	0.190463	4808	144	4664	FALSE	FALSE	FALSE	NA	NA	NA	NA	4010	68	3942	NA	NA	NA
Opiate	Symptom of use: Number of these problems	linear	0.0245711	0.018786	NA	0.190953	4851	NA	NA	FALSE	FALSE	FALSE	0.0259932	0.0194215	NA	0.180851	4010	NA	NA	FALSE	FALSE	FALSE
Demographics	Divorced	logistic	0.0544054	0.0417487	1.05591	0.192519	4851	768	4083	FALSE	FALSE	FALSE	0.0191507	0.0459857	1.01934	0.677081	4010	640	3370	FALSE	FALSE	FALSE
Tobacco	Criteria: Withdrawal	logistic	-0.0390201	0.0299526	0.961731	0.192668	4850	1953	2897	FALSE	FALSE	FALSE	-0.0517763	0.0336495	0.949541	0.123878	4010	1464	2546	FALSE	FALSE	FALSE
Opiate	Criteria: Used more than intended	logistic	0.0505001	0.0388693	1.0518	0.193866	4844	825	4019	FALSE	FALSE	FALSE	0.0416807	0.0436956	1.04256	0.340139	4010	642	3368	FALSE	FALSE	FALSE
Cocaine	Age at diagnosis	linear	0.154354	0.118973	NA	0.194605	2860	NA	NA	FALSE	FALSE	FALSE	0.273994	0.134029	NA	0.0410426	2235	NA	NA	TRUE	FALSE	FALSE
Marijuana	Criteria: Reduction in other activties	logistic	0.0486286	0.0376599	1.04983	0.196615	4836	921	3915	FALSE	FALSE	FALSE	0.0251139	0.0432385	1.02543	0.56136	4008	691	3317	FALSE	FALSE	FALSE
Opiate	Criteria: Unsuccessful effort to decrease use	logistic	0.0480761	0.0372724	1.04925	0.1971	4844	933	3911	FALSE	FALSE	FALSE	0.0535434	0.0417232	1.055	0.199387	4010	737	3273	FALSE	FALSE	FALSE
Social Phobia	Criteria: Recognize fear is excessive	logistic	0.0851989	0.0661243	1.08893	0.197584	4807	244	4563	FALSE	FALSE	FALSE	0.108768	0.0844207	1.1149	0.197605	4009	145	3864	FALSE	FALSE	FALSE
Anti-Social Personality Disorder	Criteria: Assumed an alias	logistic	-0.0749631	0.0583307	0.927778	0.198744	4833	327	4506	FALSE	FALSE	FALSE	-0.052748	0.066018	0.948619	0.424294	4009	253	3756	FALSE	FALSE	FALSE
Marijuana	Withdrawal symptom: Craving	logistic	0.0491792	0.0383968	1.05041	0.200258	4836	886	3950	FALSE	FALSE	FALSE	0.0578692	0.0446366	1.05958	0.19482	4008	637	3371	FALSE	FALSE	FALSE
PTSD	Criteria: Duration	logistic	0.052231	0.0409223	1.05362	0.201833	4807	724	4083	FALSE	FALSE	FALSE	-0.00331936	0.0486707	0.996686	0.945626	4008	497	3511	FALSE	FALSE	FALSE
ADHD	Age at diagnosis	linear	0.16485	0.12942	NA	0.203122	803	NA	NA	FALSE	FALSE	FALSE	0.160932	0.154558	NA	0.298253	530	NA	NA	FALSE	FALSE	FALSE
Environment	Witness/experience violent crime before age 13	logistic	0.046053	0.0362174	1.04713	0.203526	4433	1036	3397	FALSE	FALSE	FALSE	0.03074	0.0408467	1.03122	0.451709	3688	803	2885	FALSE	FALSE	FALSE
Tobacco	Criteria: Unsuccessful effort to decrease use	logistic	0.0395752	0.031142	1.04037	0.2038	4850	3086	1764	FALSE	FALSE	FALSE	0.0169116	0.0338616	1.01706	0.617474	4010	2436	1574	FALSE	FALSE	FALSE
Social Phobia	Criteria: Avoidance/distress	logistic	0.0722801	0.0568979	1.07496	0.203961	4807	339	4468	FALSE	FALSE	FALSE	0.0533185	0.0713044	1.05477	0.454605	4009	208	3801	FALSE	FALSE	FALSE
Medical	Ever received outpatient psychiatric treatment	logistic	0.0388791	0.0306085	1.03964	0.204011	4850	3015	1835	FALSE	FALSE	FALSE	0.0236251	0.0333402	1.02391	0.478568	4009	2348	1661	FALSE	FALSE	FALSE
Tobacco	Fagerstr√∂m Test for Nicotine Dependence	linear	0.0477238	0.0376866	NA	0.205454	4851	NA	NA	FALSE	FALSE	FALSE	-0.00239945	0.0405375	NA	0.952803	4010	NA	NA	FALSE	FALSE	FALSE
Social Phobia	Criteria: Significant impairment	logistic	0.0852608	0.0675082	1.089	0.2066	4807	233	4574	FALSE	FALSE	FALSE	0.109025	0.0863503	1.11519	0.206736	4009	138	3871	FALSE	FALSE	FALSE
Anti-Social Personality Disorder	Anti-Social Personality Disorder	logistic	-0.0587687	0.0468345	0.942925	0.209545	4851	521	4330	FALSE	FALSE	FALSE	-0.10245	0.0529143	0.902623	0.0528486	4010	404	3606	FALSE	FALSE	FALSE
PTSD	Sought treatment	logistic	0.068248	0.0545317	1.07063	0.210742	4807	378	4429	FALSE	FALSE	FALSE	0.0139579	0.0670411	1.01406	0.835073	4008	247	3761	FALSE	FALSE	FALSE
Stimulants	Regularly use	logistic	0.077551	0.0621361	1.08064	0.212001	4835	296	4539	FALSE	FALSE	FALSE	0.0270316	0.0699052	1.0274	0.698986	4007	231	3776	FALSE	FALSE	FALSE
Gambling	Criteria: Jeopardized relationships	logistic	0.077778	0.0623359	1.08088	0.212132	4809	295	4514	FALSE	FALSE	FALSE	0.0811179	0.0716677	1.0845	0.257693	4009	222	3787	FALSE	FALSE	FALSE
Stimulants	Ever injected	logistic	-0.0510232	0.0410312	0.950257	0.213676	4835	787	4048	FALSE	FALSE	FALSE	-0.0595311	0.0461366	0.942206	0.196939	4007	612	3395	FALSE	FALSE	FALSE
Alcohol	Age of regular use	linear	0.0817828	0.0658732	NA	0.214488	3972	NA	NA	FALSE	FALSE	FALSE	0.137299	0.0727455	NA	0.0591992	3203	NA	NA	FALSE	FALSE	FALSE
Anti-Social Personality Disorder	Criteria: Deceitful	logistic	-0.0416028	0.0336284	0.959251	0.216037	4833	1271	3562	FALSE	FALSE	FALSE	-0.0492871	0.037886	0.951908	0.193282	4009	972	3037	FALSE	FALSE	FALSE
Demographics	Education	linear	-0.0151864	0.01231	NA	0.217389	4848	NA	NA	FALSE	FALSE	FALSE	-0.0158798	0.013457	NA	0.238056	4007	NA	NA	FALSE	FALSE	FALSE
Stimulants	Ever used: Stimulants	logistic	-0.0501164	0.0406377	0.951119	0.217483	4835	806	4029	FALSE	FALSE	FALSE	-0.0589898	0.0456028	0.942716	0.195818	4007	629	3378	FALSE	FALSE	FALSE
Other drug	Age of first use	linear	-0.307291	0.249074	NA	0.218191	340	NA	NA	FALSE	FALSE	FALSE	-0.615328	0.29731	NA	0.0396321	239	NA	NA	TRUE	FALSE	FALSE
Marijuana	Regularly use	logistic	0.0380406	0.0310385	1.03877	0.220351	4836	2883	1953	FALSE	FALSE	FALSE	0.0300524	0.0338492	1.03051	0.374632	4008	2273	1735	FALSE	FALSE	FALSE
Agoraphobia	Cause substance use	logistic	0.102165	0.0835569	1.10757	0.221442	4213	150	4063	FALSE	FALSE	FALSE	NA	NA	NA	NA	3600	78	3522	NA	NA	NA
Marijuana	Withdrawal symptom: Anxiety	logistic	0.0552385	0.0452089	1.05679	0.221764	4836	578	4258	FALSE	FALSE	FALSE	0.0303767	0.0544266	1.03084	0.57676	4008	390	3618	FALSE	FALSE	FALSE
Marijuana	Craving	logistic	0.0451439	0.037146	1.04618	0.224248	4836	956	3880	FALSE	FALSE	FALSE	0.0329309	0.0430403	1.03348	0.444201	4008	689	3319	FALSE	FALSE	FALSE
Conduct Disorder	Criteria: Truancy	logistic	-0.0550125	0.0456625	0.946473	0.228295	4833	554	4279	FALSE	FALSE	FALSE	-0.0588103	0.0511164	0.942886	0.249931	4009	440	3569	FALSE	FALSE	FALSE
Gambling	Criteria: Unsuccessful effort to decrease	logistic	0.0741952	0.0618187	1.07702	0.23006	4809	292	4517	FALSE	FALSE	FALSE	0.0947668	0.0692741	1.0994	0.171313	4009	230	3779	FALSE	FALSE	FALSE
Alcohol	Criteria: Reduction in other activties	logistic	0.0360824	0.0302539	1.03674	0.233005	4850	1958	2892	FALSE	FALSE	FALSE	0.0251278	0.0341179	1.02545	0.461426	4010	1462	2548	FALSE	FALSE	FALSE
Sedatives	DSM-5 criterion count	linear	0.0224249	0.0189025	NA	0.235543	4851	NA	NA	FALSE	FALSE	FALSE	-0.000618778	0.0190792	NA	0.974129	4010	NA	NA	FALSE	FALSE	FALSE
Medical	Unconscious > 5 min	logistic	0.0540935	0.0457312	1.05558	0.236865	4850	553	4297	FALSE	FALSE	FALSE	0.0213184	0.0524497	1.02155	0.684409	4009	417	3592	FALSE	FALSE	FALSE
Mania	Criteria: Increase in goal-directed activity	logistic	0.0712598	0.0605747	1.07386	0.239437	4816	302	4514	FALSE	FALSE	FALSE	0.0747781	0.0789296	1.07765	0.343434	4007	173	3834	FALSE	FALSE	FALSE
Sedatives	Withdrawal symptom: Anxiety	logistic	0.116399	0.099113	1.12344	0.240232	4836	104	4732	FALSE	FALSE	FALSE	NA	NA	NA	NA	4008	71	3937	NA	NA	NA
Opiate	Withdrawal symptom: Sum	linear	0.0786522	0.0673706	NA	0.243084	4851	NA	NA	FALSE	FALSE	FALSE	0.0656826	0.0723905	NA	0.364283	4010	NA	NA	FALSE	FALSE	FALSE
Cocaine	DSM-5 criterion count	linear	0.0765086	0.0656119	NA	0.24364	4851	NA	NA	FALSE	FALSE	FALSE	0.0326587	0.0714137	NA	0.647468	4010	NA	NA	FALSE	FALSE	FALSE
Opiate	Opiate use disorder (DSM-5)	logistic	0.0423381	0.0363864	1.04325	0.2446	4786	1012	3774	FALSE	FALSE	FALSE	0.0386317	0.0408795	1.03939	0.344652	3956	794	3162	FALSE	FALSE	FALSE
Opiate	Frequent use	logistic	0.0424859	0.0365819	1.0434	0.245484	4844	983	3861	FALSE	FALSE	FALSE	0.0343607	0.0408228	1.03496	0.399954	4010	781	3229	FALSE	FALSE	FALSE
Gambling	Criteria: Gamble to escape from problems	logistic	0.0727458	0.0628212	1.07546	0.246872	4809	280	4529	FALSE	FALSE	FALSE	0.0414851	0.0735014	1.04236	0.572474	4009	204	3805	FALSE	FALSE	FALSE
Alcohol	DSM-5 criterion count	linear	0.0666284	0.0577178	NA	0.248401	4851	NA	NA	FALSE	FALSE	FALSE	0.0190094	0.061688	NA	0.757981	4010	NA	NA	FALSE	FALSE	FALSE
Stimulants	Age of frequent use	linear	0.271755	0.235721	NA	0.24982	336	NA	NA	FALSE	FALSE	FALSE	0.234864	0.278221	NA	0.399396	262	NA	NA	FALSE	FALSE	FALSE
Alcohol	Criteria: Tolerance	logistic	0.0341803	0.0298098	1.03477	0.251542	4850	2241	2609	FALSE	FALSE	FALSE	0.0288227	0.0331829	1.02924	0.385065	4010	1720	2290	FALSE	FALSE	FALSE
Stimulants	Withdrawal symptom: Restlessness	logistic	0.118364	0.103655	1.12565	0.253492	4835	101	4734	FALSE	FALSE	FALSE	NA	NA	NA	NA	4007	72	3935	NA	NA	NA
Other drug	Age of frequent use	linear	-0.209068	0.18316	NA	0.254071	716	NA	NA	FALSE	FALSE	FALSE	-0.214149	0.212419	NA	0.313839	551	NA	NA	FALSE	FALSE	FALSE
Opiate	Withdrawal symptom: Nose running	logistic	0.0464166	0.0407085	1.04751	0.254195	4844	735	4109	FALSE	FALSE	FALSE	0.0538071	0.0455692	1.05528	0.23769	4010	579	3431	FALSE	FALSE	FALSE
Opiate	Withdrawal symptom: Fever	logistic	0.0479541	0.0421053	1.04912	0.254741	4844	673	4171	FALSE	FALSE	FALSE	0.0501479	0.0466804	1.05143	0.282696	4010	543	3467	FALSE	FALSE	FALSE
Alcohol	Withdrawal symptom: Shaking	logistic	0.0473986	0.0420573	1.04854	0.259742	4850	676	4174	FALSE	FALSE	FALSE	0.0131983	0.0493196	1.01329	0.789001	4010	483	3527	FALSE	FALSE	FALSE
Sedatives	Criteria: Continued use despite physical/psychological problems	logistic	0.107219	0.0967545	1.11318	0.267793	4836	113	4723	FALSE	FALSE	FALSE	NA	NA	NA	NA	4008	76	3932	NA	NA	NA
Opiate	Withdrawal symptom: Depressed mood	logistic	0.0479725	0.0434488	1.04914	0.269543	4844	620	4224	FALSE	FALSE	FALSE	0.0356092	0.0491614	1.03625	0.468862	4010	475	3535	FALSE	FALSE	FALSE
Opiate	Criteria: Withdrawal	logistic	0.0412824	0.0376721	1.04215	0.273151	4844	901	3943	FALSE	FALSE	FALSE	0.0334185	0.0420105	1.03398	0.426334	4010	716	3294	FALSE	FALSE	FALSE
Panic Disorder	Anxiety between attacks	logistic	0.0907839	0.0830086	1.09503	0.2741	4807	152	4655	FALSE	FALSE	FALSE	NA	NA	NA	NA	4009	69	3940	NA	NA	NA
Stimulants	Criteria: Used more than intended	logistic	0.100815	0.0924212	1.10607	0.27535	4835	125	4710	FALSE	FALSE	FALSE	NA	NA	NA	NA	4007	94	3913	NA	NA	NA
Marijuana	Days of use per month	linear	0.179638	0.165506	NA	0.277835	3105	NA	NA	FALSE	FALSE	FALSE	0.279193	0.187532	NA	0.136676	2457	NA	NA	FALSE	FALSE	FALSE
Conduct Disorder	Truancy, suspended or expelled from school	logistic	0.041151	0.0379673	1.04201	0.27843	4833	3885	948	FALSE	FALSE	FALSE	0.0328543	0.0404444	1.0334	0.416601	4009	3158	851	FALSE	FALSE	FALSE
Medical	Ever used: Antipsychotics	logistic	0.0644724	0.0595373	1.0666	0.278857	4851	310	4541	FALSE	FALSE	FALSE	0.0594141	0.0730249	1.06121	0.415866	4010	200	3810	FALSE	FALSE	FALSE
Environment	Caregiver: Other relative	logistic	0.049657	0.0461043	1.05091	0.281454	4608	562	4046	FALSE	FALSE	FALSE	0.0536636	0.0509828	1.05513	0.292532	3815	456	3359	FALSE	FALSE	FALSE
Tobacco	Withdrawal symptom: Craving	logistic	-0.0343671	0.0323302	0.966217	0.287781	4850	1387	3463	FALSE	FALSE	FALSE	-0.0582144	0.0369583	0.943448	0.115225	4010	1020	2990	FALSE	FALSE	FALSE
Other drug	Other drug Dependence (DSM-IV)	logistic	-0.0497883	0.0472825	0.951431	0.292342	4775	512	4263	FALSE	FALSE	FALSE	-0.0245415	0.0539086	0.975757	0.648935	3963	387	3576	FALSE	FALSE	FALSE
Tobacco	Withdrawal symptom: Insomnia	logistic	-0.0371962	0.0355716	0.963487	0.295713	4850	1039	3811	FALSE	FALSE	FALSE	-0.0425688	0.0412115	0.958325	0.301634	4010	745	3265	FALSE	FALSE	FALSE
Panic Disorder	Frequent episodes	logistic	0.092117	0.0886909	1.09649	0.298977	4807	128	4679	FALSE	FALSE	FALSE	NA	NA	NA	NA	4009	68	3941	NA	NA	NA
Marijuana	Marijuana Abuse	logistic	0.0331216	0.0319285	1.03368	0.299563	4836	1676	3160	FALSE	FALSE	FALSE	0.0207757	0.0359011	1.02099	0.562797	4008	1281	2727	FALSE	FALSE	FALSE
Medical	Years: Cocaine	linear	0.122268	0.118385	NA	0.301749	4804	NA	NA	FALSE	FALSE	FALSE	0.0668395	0.129699	NA	0.606341	3975	NA	NA	FALSE	FALSE	FALSE
Alcohol	Alcohol Abuse	logistic	0.0317554	0.0308509	1.03227	0.30333	4850	2932	1918	FALSE	FALSE	FALSE	0.0174469	0.0336788	1.0176	0.604433	4010	2268	1742	FALSE	FALSE	FALSE
Medical	Stroke	logistic	0.103562	0.100998	1.10911	0.30518	4850	107	4743	FALSE	FALSE	FALSE	NA	NA	NA	NA	4009	77	3932	NA	NA	NA
Sedatives	Criteria: Reduction in other activties	logistic	0.0960902	0.093858	1.10086	0.305938	4836	118	4718	FALSE	FALSE	FALSE	NA	NA	NA	NA	4008	83	3925	NA	NA	NA
Medical	Ever used: Anxiolytics	logistic	0.0782091	0.0765676	1.08135	0.307047	4851	179	4672	FALSE	FALSE	FALSE	0.0811044	0.0969659	1.08448	0.402918	4010	107	3903	FALSE	FALSE	FALSE
Cocaine	Abuse criteria: Continued use despite social/interpersonal problems	logistic	0.031082	0.0304989	1.03157	0.308147	4847	2637	2210	FALSE	FALSE	FALSE	0.0106865	0.0334543	1.01074	0.749397	4010	2048	1962	FALSE	FALSE	FALSE
Other drug	Criteria: Reduction in other activties	logistic	-0.0518761	0.0510119	0.949446	0.309181	4835	429	4406	FALSE	FALSE	FALSE	-0.00873112	0.0583759	0.991307	0.881106	4007	322	3685	FALSE	FALSE	FALSE
Demographics	BMI	linear	0.0904408	0.0891154	NA	0.310217	4781	NA	NA	FALSE	FALSE	FALSE	0.0192878	0.0973556	NA	0.842964	3953	NA	NA	FALSE	FALSE	FALSE
Anti-Social Personality Disorder	Criteria: Impulsivity	logistic	-0.0329762	0.0328641	0.967562	0.315663	4832	1339	3493	FALSE	FALSE	FALSE	-0.0398847	0.0366266	0.9609	0.276174	4009	1046	2963	FALSE	FALSE	FALSE
Opiate	Withdrawal symptom: Increased heart rate	logistic	0.0411716	0.0412064	1.04203	0.317719	4844	709	4135	FALSE	FALSE	FALSE	0.0341397	0.0457861	1.03473	0.455888	4010	569	3441	FALSE	FALSE	FALSE
Medical	Years: Amphtamines	linear	0.0168707	0.0170299	NA	0.321904	4848	NA	NA	FALSE	FALSE	FALSE	0.0107842	0.0187274	NA	0.564747	4008	NA	NA	FALSE	FALSE	FALSE
Opiate	Withdrawal symptom: Insomnia	logistic	0.0392214	0.0397639	1.04	0.323958	4844	779	4065	FALSE	FALSE	FALSE	0.0418781	0.0443076	1.04277	0.344574	4010	621	3389	FALSE	FALSE	FALSE
Opiate	Symptom of use: Depression	logistic	0.0429555	0.0437238	1.04389	0.325889	4844	613	4231	FALSE	FALSE	FALSE	0.0327528	0.0493396	1.0333	0.506803	4010	472	3538	FALSE	FALSE	FALSE
Alcohol	Reaction: Heart palpitations	logistic	-0.0789044	0.0804372	0.924128	0.32662	4850	168	4682	FALSE	FALSE	FALSE	-0.0417965	0.0965605	0.959065	0.665122	4010	116	3894	FALSE	FALSE	FALSE
Alcohol	Age at diagnosis	linear	-0.127695	0.130794	NA	0.329004	2670	NA	NA	FALSE	FALSE	FALSE	-0.0391161	0.148127	NA	0.791752	2051	NA	NA	FALSE	FALSE	FALSE
Alcohol	Symptom of use: Vomit blood	logistic	0.0702599	0.0720104	1.07279	0.329218	4850	206	4644	FALSE	FALSE	FALSE	-0.00011457	0.0837299	0.999885	0.998908	4010	151	3859	FALSE	FALSE	FALSE
Other drug	DSM-5 criterion count	linear	-0.0376243	0.038679	NA	0.330735	4851	NA	NA	FALSE	FALSE	FALSE	-0.00986639	0.0407193	NA	0.808558	4010	NA	NA	FALSE	FALSE	FALSE
Medical	Any medical problem	logistic	0.0339378	0.0348989	1.03452	0.330821	4850	3681	1169	FALSE	FALSE	FALSE	0.023994	0.0375738	1.02428	0.523094	4009	2975	1034	FALSE	FALSE	FALSE
Sedatives	Sedatives use disorder (DSM-5)	logistic	0.0723189	0.0745169	1.075	0.331796	4800	191	4609	FALSE	FALSE	FALSE	0.00716733	0.0896771	1.00719	0.936298	3968	130	3838	FALSE	FALSE	FALSE
Medical	Hospital: hysterectomy	logistic	-0.0938151	0.0967493	0.910451	0.33221	4851	133	4718	FALSE	FALSE	FALSE	-0.0268832	0.104124	0.973475	0.796264	4010	112	3898	FALSE	FALSE	FALSE
OCD	Compulsion criterion count	linear	0.00649489	0.00669796	NA	0.332254	4808	NA	NA	FALSE	FALSE	FALSE	0.00384295	0.00552731	NA	0.486929	4010	NA	NA	FALSE	FALSE	FALSE
Agoraphobia	Ever agoraphobic	logistic	0.038984	0.0405848	1.03975	0.336775	4808	745	4063	FALSE	FALSE	FALSE	0.033422	0.0494086	1.03399	0.498761	4010	488	3522	FALSE	FALSE	FALSE
Anti-Social Personality Disorder	Criteria: Reckless disregard for safety	logistic	-0.0317253	0.0330768	0.968773	0.337488	4832	1386	3446	FALSE	FALSE	FALSE	-0.0440976	0.0364574	0.956861	0.226445	4009	1128	2881	FALSE	FALSE	FALSE
Alcohol	Criteria: Continued use despite physical/psychological problems	logistic	0.0290833	0.0304913	1.02951	0.340174	4850	1789	3061	FALSE	FALSE	FALSE	0.0145453	0.0348898	1.01465	0.676757	4010	1274	2736	FALSE	FALSE	FALSE
Conduct Disorder	Age at diagnosis	linear	0.157938	0.166005	NA	0.341599	1155	NA	NA	FALSE	FALSE	FALSE	0.2719	0.190944	NA	0.154817	873	NA	NA	FALSE	FALSE	FALSE
Tobacco	>100 cigarettes lifetime	logistic	0.031854	0.0335076	1.03237	0.341782	4850	3452	1398	FALSE	FALSE	FALSE	0.0161864	0.0362102	1.01632	0.654866	4010	2748	1262	FALSE	FALSE	FALSE
Opiate	Abuse criteria: Continued use despite social/interpersonal problems	logistic	0.037183	0.0393431	1.03788	0.344609	4844	806	4038	FALSE	FALSE	FALSE	0.0383091	0.0441669	1.03905	0.385739	4010	630	3380	FALSE	FALSE	FALSE
Sedatives	Abuse criteria: Use in hazardous situations	logistic	0.0901807	0.0956403	1.09437	0.345724	4836	113	4723	FALSE	FALSE	FALSE	NA	NA	NA	NA	4008	74	3934	NA	NA	NA
Stimulants	Stimulants use disorder (DSM-5)	logistic	0.0677182	0.0719317	1.07006	0.346487	4796	213	4583	FALSE	FALSE	FALSE	-0.00475839	0.082462	0.995253	0.953984	3965	160	3805	FALSE	FALSE	FALSE
Suicide	Suicidal ideation	logistic	0.0580235	0.061687	1.05974	0.346904	1521	351	1170	FALSE	FALSE	FALSE	0.0783367	0.0746966	1.08149	0.294302	1134	227	907	FALSE	FALSE	FALSE
Other drug	Ever used: Combination	logistic	-0.0396364	0.0422305	0.961139	0.34795	4835	695	4140	FALSE	FALSE	FALSE	-0.0419745	0.046929	0.958894	0.371095	4007	556	3451	FALSE	FALSE	FALSE
Gambling	Frequency of gambling	linear	-0.0195523	0.0209578	NA	0.350913	3804	NA	NA	FALSE	FALSE	FALSE	-0.0215574	0.0228082	NA	0.344649	3154	NA	NA	FALSE	FALSE	FALSE
Marijuana	Withdrawal symptom: Insomnia	logistic	0.0449316	0.0482104	1.04596	0.351342	4836	503	4333	FALSE	FALSE	FALSE	0.056652	0.0579687	1.05829	0.328427	4008	339	3669	FALSE	FALSE	FALSE
OCD	Criteria: Recognize compulsions are excessive	logistic	0.0847064	0.0909305	1.0884	0.351568	4808	124	4684	FALSE	FALSE	FALSE	NA	NA	NA	NA	4010	60	3950	NA	NA	NA
Medical	Emotional problems	logistic	0.0320595	0.0344875	1.03258	0.352579	4850	3683	1167	FALSE	FALSE	FALSE	0.0156547	0.0363673	1.01578	0.666861	4009	2905	1104	FALSE	FALSE	FALSE
Tobacco	Symptom of use: Psychological problems	logistic	0.0412261	0.0448715	1.04209	0.358222	4850	585	4265	FALSE	FALSE	FALSE	0.0565481	0.0531939	1.05818	0.287757	4010	409	3601	FALSE	FALSE	FALSE
Conduct Disorder	Criteria: Persistant pattern of behavior	logistic	-0.0374682	0.0410429	0.963225	0.361293	4833	724	4109	FALSE	FALSE	FALSE	-0.0960248	0.0468041	0.908441	0.0402056	4009	548	3461	TRUE	FALSE	FALSE
Opiate	Abuse criteria: Legal problems	logistic	-0.0626941	0.0690024	0.939231	0.363572	4844	224	4620	FALSE	FALSE	FALSE	-0.110225	0.0775762	0.895632	0.155357	4010	176	3834	FALSE	FALSE	FALSE
Anti-Social Personality Disorder	Criterion count	logistic	0.0276766	0.0305372	1.02806	0.364765	4833	2058	2775	FALSE	FALSE	FALSE	0.000472066	0.0337478	1.00047	0.98884	4009	1589	2420	FALSE	FALSE	FALSE
Medical	Diabetes	logistic	0.0487649	0.0539954	1.04997	0.366456	4850	412	4438	FALSE	FALSE	FALSE	0.0686063	0.0592733	1.07101	0.247086	4009	338	3671	FALSE	FALSE	FALSE
Sedatives	Criteria: Withdrawal	logistic	0.0835244	0.0924907	1.08711	0.366496	4836	120	4716	FALSE	FALSE	FALSE	NA	NA	NA	NA	4008	78	3930	NA	NA	NA
Marijuana	Withdrawal symptom: Change in appetite	logistic	0.0325756	0.036421	1.03311	0.371098	4836	1008	3828	FALSE	FALSE	FALSE	0.010877	0.042305	1.01094	0.797095	4008	723	3285	FALSE	FALSE	FALSE
Medical	Cancer	logistic	0.0900431	0.101565	1.09422	0.375319	4850	106	4744	FALSE	FALSE	FALSE	NA	NA	NA	NA	4009	82	3927	NA	NA	NA
Other drug	Other drug Abuse	logistic	-0.0401613	0.0454254	0.960634	0.376633	4836	560	4276	FALSE	FALSE	FALSE	-0.0126278	0.0518991	0.987452	0.807762	4008	422	3586	FALSE	FALSE	FALSE
Opiate	Symptom of use: Decreased social contact	logistic	0.0361329	0.0410217	1.03679	0.378413	4844	722	4122	FALSE	FALSE	FALSE	0.048605	0.0464769	1.04981	0.295659	4010	553	3457	FALSE	FALSE	FALSE
Stimulants	Age at diagnosis	linear	0.418202	0.476353	NA	0.381696	137	NA	NA	FALSE	FALSE	FALSE	0.907525	0.57359	NA	0.117322	100	NA	NA	FALSE	FALSE	FALSE
Opiate	Withdrawal symptom: Pupil dilation	logistic	0.0349451	0.0400847	1.03556	0.383328	4844	759	4085	FALSE	FALSE	FALSE	0.0374525	0.0447379	1.03816	0.402507	4010	602	3408	FALSE	FALSE	FALSE
Depression	Length of severe episode	linear	2.53773	2.91243	NA	0.38365	2493	NA	NA	FALSE	FALSE	FALSE	1.92741	3.0732	NA	0.530629	1830	NA	NA	FALSE	FALSE	FALSE
Cocaine	Criteria: Unsuccessful effort to decrease use	logistic	0.0273274	0.0314658	1.0277	0.385131	4847	2975	1872	FALSE	FALSE	FALSE	0.0117539	0.0342726	1.01182	0.731633	4010	2344	1666	FALSE	FALSE	FALSE
Other drug	Ever injected	logistic	-0.0464658	0.0535134	0.954597	0.385229	4835	411	4424	FALSE	FALSE	FALSE	-0.0710937	0.0626137	0.931375	0.256193	4007	292	3715	FALSE	FALSE	FALSE
Agoraphobia	Criterion count	linear	0.0188309	0.0216942	NA	0.385431	4808	NA	NA	FALSE	FALSE	FALSE	0.0176195	0.0202407	NA	0.38408	4010	NA	NA	FALSE	FALSE	FALSE
Cocaine	Abuse criteria: Use in hazardous situations	logistic	0.0266333	0.0310608	1.02699	0.391192	4847	2829	2018	FALSE	FALSE	FALSE	0.0204479	0.0339685	1.02066	0.547196	4010	2202	1808	FALSE	FALSE	FALSE
Sedatives	Two withdrawal symptoms occurred together	logistic	0.0828774	0.0968814	1.08641	0.392301	4836	110	4726	FALSE	FALSE	FALSE	NA	NA	NA	NA	4008	72	3936	NA	NA	NA
Opiate	Craving	logistic	0.0352984	0.0412808	1.03593	0.392507	4844	712	4132	FALSE	FALSE	FALSE	0.00548405	0.0459264	1.0055	0.904951	4010	570	3440	FALSE	FALSE	FALSE
Medical	Years: Sedatives	linear	0.0150233	0.0176391	NA	0.394422	4850	NA	NA	FALSE	FALSE	FALSE	-0.00074298	0.0157181	NA	0.962301	4009	NA	NA	FALSE	FALSE	FALSE
Tobacco	Age of first use	linear	0.0784814	0.092458	NA	0.396021	4323	NA	NA	FALSE	FALSE	FALSE	0.145139	0.104349	NA	0.164345	3520	NA	NA	FALSE	FALSE	FALSE
Other drug	Withdrawal symptom: Twitching	logistic	-0.0662146	0.0783099	0.93593	0.397806	4835	170	4665	FALSE	FALSE	FALSE	-0.0517602	0.0925464	0.949557	0.575965	4007	120	3887	FALSE	FALSE	FALSE
ADHD	Sought treatment	logistic	0.0844525	0.099987	1.08812	0.398315	4811	103	4708	FALSE	FALSE	FALSE	NA	NA	NA	NA	4010	66	3944	NA	NA	NA
Marijuana	Age of first use	linear	0.0472363	0.0559716	NA	0.398759	3890	NA	NA	FALSE	FALSE	FALSE	0.091431	0.0625063	NA	0.143637	3129	NA	NA	FALSE	FALSE	FALSE
Tobacco	Withdrawal symptom: Anxiety	logistic	-0.0261708	0.0310538	0.974169	0.399365	4850	1627	3223	FALSE	FALSE	FALSE	-0.0422629	0.0353085	0.958618	0.231322	4010	1200	2810	FALSE	FALSE	FALSE
Sedatives	Regularly use	logistic	0.0551001	0.0654214	1.05665	0.399657	4836	251	4585	FALSE	FALSE	FALSE	-0.0122095	0.0766065	0.987865	0.87337	4008	180	3828	FALSE	FALSE	FALSE
Cocaine	Withdrawal symptom: Insomnia	logistic	0.0261825	0.0315458	1.02653	0.406549	4847	1553	3294	FALSE	FALSE	FALSE	-0.0027938	0.0359307	0.99721	0.938023	4010	1142	2868	FALSE	FALSE	FALSE
Cocaine	Ever used: Cocaine	logistic	0.0282646	0.0340561	1.02867	0.40657	4847	3359	1488	FALSE	FALSE	FALSE	0.0155935	0.0368619	1.01572	0.672277	4010	2666	1344	FALSE	FALSE	FALSE
Other drug	Regularly use	logistic	-0.0342244	0.0413042	0.966355	0.407334	4835	710	4125	FALSE	FALSE	FALSE	0.00493134	0.0467756	1.00494	0.916038	4007	543	3464	FALSE	FALSE	FALSE
Medical	STD	logistic	-0.0269818	0.0326377	0.973379	0.408404	4850	1343	3507	FALSE	FALSE	FALSE	-0.0478699	0.0362386	0.953258	0.186513	4009	1070	2939	FALSE	FALSE	FALSE
Cocaine	Frequent use	logistic	0.025411	0.0311089	1.02574	0.414021	4847	2824	2023	FALSE	FALSE	FALSE	0.00519155	0.034019	1.00521	0.878708	4010	2220	1790	FALSE	FALSE	FALSE
Other drug	Number of times used	linear	1.42027	1.73933	NA	0.414485	645	NA	NA	FALSE	FALSE	FALSE	0.838573	1.91677	NA	0.661945	509	NA	NA	FALSE	FALSE	FALSE
Panic Disorder	Panic disorder	logistic	0.0713426	0.0877034	1.07395	0.415958	4660	134	4526	FALSE	FALSE	FALSE	NA	NA	NA	NA	3924	65	3859	NA	NA	NA
Suicide	Suicidal plan	logistic	0.0429637	0.0529003	1.0439	0.416698	1523	642	881	FALSE	FALSE	FALSE	0.0313013	0.0615965	1.0318	0.611337	1134	434	700	FALSE	FALSE	FALSE
Alcohol	Reaction: Sleepy	logistic	-0.0322698	0.039781	0.968245	0.417258	4850	779	4071	FALSE	FALSE	FALSE	0.000779285	0.0453102	1.00078	0.986278	4010	591	3419	FALSE	FALSE	FALSE
Medical	Hospital: infection	logistic	0.0667548	0.0823932	1.06903	0.417827	4851	155	4696	FALSE	FALSE	FALSE	0.0623398	0.0895653	1.06432	0.486412	4010	130	3880	FALSE	FALSE	FALSE
Alcohol	Abuse criteria: Continued use despite social/interpersonal problems	logistic	0.024185	0.0299904	1.02448	0.419997	4850	2521	2329	FALSE	FALSE	FALSE	0.00614241	0.0331849	1.00616	0.853153	4010	1925	2085	FALSE	FALSE	FALSE
Opiate	Two withdrawal symptoms occurred together	logistic	0.031472	0.0390932	1.03197	0.420791	4844	815	4029	FALSE	FALSE	FALSE	0.0392061	0.0434726	1.03998	0.367133	4010	654	3356	FALSE	FALSE	FALSE
Cocaine	Criteria: Time spent obtaining/using	logistic	0.0243332	0.0303235	1.02463	0.422291	4847	2604	2243	FALSE	FALSE	FALSE	0.0117153	0.0332914	1.01178	0.724913	4010	2017	1993	FALSE	FALSE	FALSE
Alcohol	Symptom of use: Depression	logistic	0.0265566	0.0331618	1.02691	0.423236	4850	1279	3571	FALSE	FALSE	FALSE	-0.00706358	0.0391055	0.992961	0.856659	4010	878	3132	FALSE	FALSE	FALSE
Demographics	Military service	logistic	0.0408389	0.0509992	1.04168	0.423261	4851	484	4367	FALSE	FALSE	FALSE	0.0540197	0.0553841	1.05551	0.32938	4010	411	3599	FALSE	FALSE	FALSE
Other drug	Criteria: Unsuccessful effort to decrease use	logistic	-0.0366811	0.0459454	0.963984	0.42466	4835	544	4291	FALSE	FALSE	FALSE	-0.00514639	0.052253	0.994867	0.921543	4007	415	3592	FALSE	FALSE	FALSE
Alcohol	Criteria: Time spent obtaining/using	logistic	0.0248128	0.0311378	1.02512	0.425525	4850	1667	3183	FALSE	FALSE	FALSE	0.0144711	0.0353451	1.01458	0.68223	4010	1241	2769	FALSE	FALSE	FALSE
Tobacco	Withdrawal symptom: Irritablility	logistic	-0.0236264	0.0297401	0.97665	0.426946	4850	2055	2795	FALSE	FALSE	FALSE	-0.0391989	0.0332494	0.961559	0.238423	4010	1553	2457	FALSE	FALSE	FALSE
Other drug	Withdrawal symptom: Pupil dilation	logistic	0.0503085	0.0636977	1.0516	0.429645	4835	262	4573	FALSE	FALSE	FALSE	0.0803013	0.073388	1.08361	0.273867	4007	194	3813	FALSE	FALSE	FALSE
Opiate	Criteria: Continued use despite physical/psychological problems	logistic	0.0303088	0.0386216	1.03077	0.432594	4844	847	3997	FALSE	FALSE	FALSE	0.0273632	0.0435728	1.02774	0.530011	4010	655	3355	FALSE	FALSE	FALSE
Schizophrenia	Criteria: Delusions	logistic	-0.0762775	0.0973625	0.926559	0.43337	4819	111	4708	FALSE	FALSE	FALSE	NA	NA	NA	NA	4010	49	3961	NA	NA	NA
Conduct Disorder	Criteria: Bullies/threatens others	logistic	-0.0397226	0.0508006	0.961056	0.434255	4833	448	4385	FALSE	FALSE	FALSE	-0.0657811	0.0584143	0.936336	0.260117	4009	334	3675	FALSE	FALSE	FALSE
Opiate	Withdrawal symptom: Diarrhea	logistic	0.034901	0.0447312	1.03552	0.43525	4844	577	4267	FALSE	FALSE	FALSE	0.0135729	0.0501043	1.01367	0.786474	4010	454	3556	FALSE	FALSE	FALSE
Tobacco	Criteria: Reduction in other activties	logistic	0.0373416	0.0481047	1.03805	0.437597	4850	490	4360	FALSE	FALSE	FALSE	-0.0669929	0.0574094	0.935202	0.243237	4010	336	3674	FALSE	FALSE	FALSE
Cocaine	Criteria: Tolerance	logistic	0.023342	0.0301387	1.02362	0.438644	4847	2089	2758	FALSE	FALSE	FALSE	-0.0105862	0.0335622	0.98947	0.752443	4010	1603	2407	FALSE	FALSE	FALSE
Conduct Disorder	Criteria: Breaking/entering	logistic	0.0659985	0.085281	1.06823	0.438993	4832	143	4689	FALSE	FALSE	FALSE	0.0834317	0.0973062	1.08701	0.391216	4009	110	3899	FALSE	FALSE	FALSE
Cocaine	Age at desire	linear	-0.112564	0.145448	NA	0.439071	2096	NA	NA	FALSE	FALSE	FALSE	-0.081794	0.164821	NA	0.619779	1602	NA	NA	FALSE	FALSE	FALSE
Schizophrenia	Criterion count	linear	0.00627922	0.00812108	NA	0.439442	4820	NA	NA	FALSE	FALSE	FALSE	0.00210523	0.00707338	NA	0.766003	4010	NA	NA	FALSE	FALSE	FALSE
Cocaine	Age of first use	linear	0.0652357	0.0847156	NA	0.441325	3172	NA	NA	FALSE	FALSE	FALSE	0.0747147	0.0956565	NA	0.434834	2516	NA	NA	FALSE	FALSE	FALSE
Depression	Major Depressive Disorder	logistic	0.037011	0.0481141	1.0377	0.441755	4802	503	4299	FALSE	FALSE	FALSE	0.0382347	0.0547512	1.03898	0.484967	3978	382	3596	FALSE	FALSE	FALSE
Gambling	Criteria: Increased money to achieve desired excitement	logistic	0.0336335	0.0437552	1.03421	0.442088	4809	648	4161	FALSE	FALSE	FALSE	0.0160852	0.0496234	1.01622	0.745828	4009	498	3511	FALSE	FALSE	FALSE
Alcohol	Criteria: Used more than intended	logistic	0.0237359	0.0308877	1.02402	0.442215	4850	3004	1846	FALSE	FALSE	FALSE	-0.00571952	0.0335165	0.994297	0.864501	4010	2316	1694	FALSE	FALSE	FALSE
Medical	Number of emergency room visits	linear	0.0915909	0.119464	NA	0.443309	4794	NA	NA	FALSE	FALSE	FALSE	0.0464407	0.129963	NA	0.720859	3967	NA	NA	FALSE	FALSE	FALSE
Other drug	Ever injected	logistic	-0.0448864	0.0585652	0.956106	0.443418	4835	325	4510	FALSE	FALSE	FALSE	-0.0567611	0.0665054	0.94482	0.393392	4007	250	3757	FALSE	FALSE	FALSE
Alcohol	Abuse criteria: Failure to fulfill obligations	logistic	0.0231139	0.0302331	1.02338	0.444556	4850	1944	2906	FALSE	FALSE	FALSE	-0.00355622	0.0340408	0.99645	0.916797	4010	1454	2556	FALSE	FALSE	FALSE
Cocaine	Cocaine Abuse	logistic	0.0239935	0.0314182	1.02428	0.445057	4847	2924	1923	FALSE	FALSE	FALSE	0.013768	0.0342964	1.01386	0.688095	4010	2291	1719	FALSE	FALSE	FALSE
Stimulants	Stimulant Abuse	logistic	0.0610997	0.0801198	1.063	0.4457	4836	169	4667	FALSE	FALSE	FALSE	0.00308333	0.0915391	1.00309	0.97313	4008	129	3879	FALSE	FALSE	FALSE
Panic Disorder	Symptom: Dizziness	logistic	0.0534603	0.0702139	1.05492	0.446423	4807	216	4591	FALSE	FALSE	FALSE	0.00780496	0.0936866	1.00784	0.933606	4009	119	3890	FALSE	FALSE	FALSE
Alcohol	Age of first intoxication	linear	0.0479816	0.0632433	NA	0.448085	4170	NA	NA	FALSE	FALSE	FALSE	0.113114	0.069651	NA	0.104467	3384	NA	NA	FALSE	FALSE	FALSE
Medical	Years: Barbituates	linear	-0.00572667	0.00755679	NA	0.448597	4850	NA	NA	FALSE	FALSE	FALSE	-0.00337744	0.00560917	NA	0.547122	4009	NA	NA	FALSE	FALSE	FALSE
Other drug	Number of times used	linear	0.940483	1.24258	NA	0.449389	686	NA	NA	FALSE	FALSE	FALSE	0.960092	1.41567	NA	0.497945	553	NA	NA	FALSE	FALSE	FALSE
Agoraphobia	Criteria: Agoraphobic fears	logistic	0.0462792	0.0612988	1.04737	0.450262	4355	292	4063	FALSE	FALSE	FALSE	0.034764	0.0823697	1.03538	0.67299	3686	164	3522	FALSE	FALSE	FALSE
Sedatives	Criteria: Unsuccessful effort to decrease use	logistic	0.0616133	0.0818488	1.06355	0.451588	4836	157	4679	FALSE	FALSE	FALSE	0.0506112	0.0982798	1.05191	0.606574	4008	108	3900	FALSE	FALSE	FALSE
Cocaine	Age of regularly use	linear	0.0682722	0.0916667	NA	0.456463	2805	NA	NA	FALSE	FALSE	FALSE	0.10032	0.102592	NA	0.328251	2213	NA	NA	FALSE	FALSE	FALSE
Tobacco	Four withdrawal symptoms occurred together	logistic	-0.0233071	0.0314261	0.976962	0.458302	4850	1546	3304	FALSE	FALSE	FALSE	-0.0545346	0.0359275	0.946926	0.129038	4010	1127	2883	FALSE	FALSE	FALSE
Alcohol	Two withdrawal symptoms occurred together	logistic	0.0239351	0.0322867	1.02422	0.458492	4850	1398	3452	FALSE	FALSE	FALSE	0.00290301	0.0374466	1.00291	0.938207	4010	992	3018	FALSE	FALSE	FALSE
Medical	Ever used: Asthma meds	logistic	0.057479	0.0777333	1.05916	0.459641	4851	184	4667	FALSE	FALSE	FALSE	0.0145354	0.0925075	1.01464	0.875145	4010	127	3883	FALSE	FALSE	FALSE
Other drug	Age of first use	linear	0.127019	0.172546	NA	0.461918	643	NA	NA	FALSE	FALSE	FALSE	0.0531266	0.208476	NA	0.798968	465	NA	NA	FALSE	FALSE	FALSE
Mania	Length of episode	linear	6.32593	8.60874	NA	0.462931	368	NA	NA	FALSE	FALSE	FALSE	8.8112	8.95075	NA	0.326122	212	NA	NA	FALSE	FALSE	FALSE
Environment	Number of caregivers	linear	0.016124	0.0221711	NA	0.467111	4419	NA	NA	FALSE	FALSE	FALSE	0.00593427	0.0203419	NA	0.770512	3676	NA	NA	FALSE	FALSE	FALSE
ADHD	Criteria: Hyperactivity-impulsivity	linear	0.0247624	0.0340703	NA	0.467381	4851	NA	NA	FALSE	FALSE	FALSE	-0.027613	0.0335144	NA	0.410038	4010	NA	NA	FALSE	FALSE	FALSE
Panic Disorder	Symptom: Trembling	logistic	-0.051177	0.0705654	0.950111	0.468304	4807	217	4590	FALSE	FALSE	FALSE	-0.166664	0.0975749	0.846484	0.0876247	4009	111	3898	FALSE	FALSE	FALSE
Gambling	Criteria: Persistant maladaptive behavior	logistic	0.0360536	0.049717	1.03671	0.468345	4811	477	4334	FALSE	FALSE	FALSE	0.0321508	0.0566851	1.03267	0.57059	4009	365	3644	FALSE	FALSE	FALSE
Gambling	Criteria: Preoccupation	logistic	-0.025654	0.0354977	0.974672	0.469867	4811	1124	3687	FALSE	FALSE	FALSE	-0.0218291	0.0394514	0.978407	0.580047	4009	906	3103	FALSE	FALSE	FALSE
Alcohol	Withdrawal symptom: Depressed mood	logistic	0.0237327	0.0329004	1.02402	0.470695	4850	1316	3534	FALSE	FALSE	FALSE	-0.0133991	0.0382568	0.98669	0.726158	4010	928	3082	FALSE	FALSE	FALSE
Other drug	Number of times used	linear	2.12552	2.94036	NA	0.470888	163	NA	NA	FALSE	FALSE	FALSE	0.175074	3.07802	NA	0.954758	113	NA	NA	FALSE	FALSE	FALSE
Other drug	Sought treatment	logistic	-0.0283366	0.0393036	0.972061	0.47093	3232	914	2318	FALSE	FALSE	FALSE	-0.0407209	0.0450258	0.960097	0.365789	2558	675	1883	FALSE	FALSE	FALSE
Suicide	Suicidal intent	logistic	0.038203	0.0532575	1.03894	0.473173	4806	394	4412	FALSE	FALSE	FALSE	-0.0595645	0.0628891	0.942175	0.34357	4006	273	3733	FALSE	FALSE	FALSE
Mania	Rapid cycling	logistic	0.0542701	0.075796	1.05577	0.47399	4816	183	4633	FALSE	FALSE	FALSE	NA	NA	NA	NA	4007	93	3914	NA	NA	NA
Marijuana	Abuse criteria: Failure to fulfill obligations	logistic	0.0290935	0.0408553	1.02952	0.476396	4836	740	4096	FALSE	FALSE	FALSE	-0.0104132	0.0472027	0.989641	0.8254	4008	547	3461	FALSE	FALSE	FALSE
Other drug	Withdrawal symptom: Slowed down	logistic	-0.0437199	0.0613962	0.957222	0.476407	4835	282	4553	FALSE	FALSE	FALSE	-0.00770595	0.0697717	0.992324	0.912056	4007	215	3792	FALSE	FALSE	FALSE
Panic Disorder	Criteria: Panic attacks	logistic	0.051065	0.0717907	1.05239	0.476896	4807	206	4601	FALSE	FALSE	FALSE	0.0719489	0.0993822	1.0746	0.469089	4009	104	3905	FALSE	FALSE	FALSE
Marijuana	Two withdrawal symptoms occurred together	logistic	0.0279664	0.0395852	1.02836	0.479886	4836	810	4026	FALSE	FALSE	FALSE	0.0235486	0.0466355	1.02383	0.613594	4008	568	3440	FALSE	FALSE	FALSE
Opiate	Number of times used	linear	68.9811	98.3067	NA	0.482996	1317	NA	NA	FALSE	FALSE	FALSE	72.7653	111.303	NA	0.51341	1056	NA	NA	FALSE	FALSE	FALSE
Marijuana	Abuse criteria: Legal problems	logistic	-0.0536967	0.0772502	0.947719	0.486991	4836	182	4654	FALSE	FALSE	FALSE	-0.0859135	0.0878801	0.917674	0.328262	4008	139	3869	FALSE	FALSE	FALSE
Stimulants	Criteria: Time spent obtaining/using	logistic	0.0675893	0.0980305	1.06993	0.490526	4835	113	4722	FALSE	FALSE	FALSE	NA	NA	NA	NA	4007	86	3921	NA	NA	NA
Other drug	Other drug use disorder (DSM-5)	logistic	-0.0298081	0.0433427	0.970632	0.491623	4760	630	4130	FALSE	FALSE	FALSE	0.0122294	0.0494462	1.0123	0.804655	3936	477	3459	FALSE	FALSE	FALSE
Sedatives	Sedative Abuse	logistic	0.0546471	0.0802429	1.05617	0.495859	4836	161	4675	FALSE	FALSE	FALSE	-0.0454887	0.096626	0.95553	0.637804	4008	110	3898	FALSE	FALSE	FALSE
Opiate	Age of first use	linear	0.092404	0.135835	NA	0.496437	1586	NA	NA	FALSE	FALSE	FALSE	-0.00827805	0.151363	NA	0.956394	1248	NA	NA	FALSE	FALSE	FALSE
Suicide	Number of suicide attempts	linear	-0.104028	0.152956	NA	0.496708	578	NA	NA	FALSE	FALSE	FALSE	-0.199977	0.157032	NA	0.203593	412	NA	NA	FALSE	FALSE	FALSE
Opiate	Symptom of use: Nervousness	logistic	0.0440731	0.0657003	1.04506	0.502335	4844	241	4603	FALSE	FALSE	FALSE	0.0824339	0.0780045	1.08593	0.29061	4010	167	3843	FALSE	FALSE	FALSE
Panic Disorder	Criterion count	linear	0.00383216	0.00578297	NA	0.507578	4807	NA	NA	FALSE	FALSE	FALSE	0.000759471	0.00481389	NA	0.874649	4009	NA	NA	FALSE	FALSE	FALSE
Opiate	Withdrawal symptom: Number times multiple symptoms	linear	-0.923724	1.3935	NA	0.507641	672	NA	NA	FALSE	FALSE	FALSE	-0.863651	1.55806	NA	0.579602	538	NA	NA	FALSE	FALSE	FALSE
Opiate	DSM-5 criterion count	linear	0.0339576	0.0520945	NA	0.514531	4851	NA	NA	FALSE	FALSE	FALSE	0.0167072	0.0558229	NA	0.764735	4010	NA	NA	FALSE	FALSE	FALSE
Opiate	Age at diagnosis	linear	0.162789	0.250161	NA	0.515385	894	NA	NA	FALSE	FALSE	FALSE	0.221138	0.282938	NA	0.434731	707	NA	NA	FALSE	FALSE	FALSE
Medical	Hospital: pregnancy	logistic	-0.0611228	0.0940169	0.940708	0.515611	4851	136	4715	FALSE	FALSE	FALSE	-0.0914958	0.101842	0.912565	0.368968	4010	114	3896	FALSE	FALSE	FALSE
Cocaine	Days of use per month	linear	0.0867949	0.133565	NA	0.515849	3140	NA	NA	FALSE	FALSE	FALSE	-0.0140832	0.153448	NA	0.926882	2488	NA	NA	FALSE	FALSE	FALSE
Other drug	Criteria: Continued use despite physical/psychological problems	logistic	-0.0325477	0.0501624	0.967976	0.516438	4835	446	4389	FALSE	FALSE	FALSE	0.00062975	0.0581546	1.00063	0.99136	4007	326	3681	FALSE	FALSE	FALSE
Cocaine	Craving	logistic	0.019355	0.0299628	1.01954	0.5183	4847	2179	2668	FALSE	FALSE	FALSE	0.0036059	0.0332982	1.00361	0.913765	4010	1671	2339	FALSE	FALSE	FALSE
Cocaine	Criteria: Continued use despite physical/psychological problems	logistic	0.0198174	0.030708	1.02002	0.518701	4847	2758	2089	FALSE	FALSE	FALSE	0.0145848	0.0336018	1.01469	0.664254	4010	2136	1874	FALSE	FALSE	FALSE
Other drug	Ever used: Other drugs	logistic	-0.0340603	0.053094	0.966513	0.521192	4835	420	4415	FALSE	FALSE	FALSE	-0.0582247	0.0623204	0.943438	0.350159	4007	296	3711	FALSE	FALSE	FALSE
Alcohol	Number of blackouts	linear	0.40026	0.624974	NA	0.521978	1594	NA	NA	FALSE	FALSE	FALSE	-0.0190178	0.710945	NA	0.978664	1217	NA	NA	FALSE	FALSE	FALSE
Tobacco	Sought treatment	logistic	0.0225316	0.0357588	1.02279	0.52863	4850	1026	3824	FALSE	FALSE	FALSE	0.0377527	0.0403474	1.03847	0.349432	4010	789	3221	FALSE	FALSE	FALSE
Opiate	Withdrawal symptom: Intefere with functioining	logistic	0.02452	0.0396276	1.02482	0.536074	4844	784	4060	FALSE	FALSE	FALSE	0.025995	0.044506	1.02634	0.559167	4010	613	3397	FALSE	FALSE	FALSE
Panic Disorder	Age at diagnosis	linear	0.898662	1.46094	NA	0.539036	262	NA	NA	FALSE	FALSE	FALSE	1.60028	2.04357	NA	0.435037	142	NA	NA	FALSE	FALSE	FALSE
Tobacco	Criteria: Time spent obtaining/using	logistic	0.0212499	0.0347593	1.02148	0.540972	4850	1114	3736	FALSE	FALSE	FALSE	-0.00191767	0.0393982	0.998084	0.961179	4010	838	3172	FALSE	FALSE	FALSE
Panic Disorder	Symptom: Flushes/chills	logistic	-0.0436542	0.0714889	0.957285	0.541436	4807	209	4598	FALSE	FALSE	FALSE	-0.180644	0.0954779	0.834733	0.0584918	4009	114	3895	FALSE	FALSE	FALSE
Social Phobia	Social phobia	logistic	0.0465963	0.0767447	1.0477	0.543745	4082	179	3903	FALSE	FALSE	FALSE	0.0207397	0.0996449	1.02096	0.835122	3488	103	3385	FALSE	FALSE	FALSE
Anti-Social Personality Disorder	Criteria: Deceitfulness	logistic	0.0185243	0.030571	1.0187	0.544553	4833	1915	2918	FALSE	FALSE	FALSE	-0.00178709	0.0339594	0.998215	0.958031	4009	1479	2530	FALSE	FALSE	FALSE
Stimulants	Criteria: Unsuccessful effort to decrease use	logistic	0.0485833	0.0811055	1.04978	0.549164	4835	163	4672	FALSE	FALSE	FALSE	0.0218759	0.092831	1.02212	0.813702	4007	123	3884	FALSE	FALSE	FALSE
Opiate	Symptom of use: Trouble concentrating	logistic	0.026241	0.0440907	1.02659	0.551737	4844	598	4246	FALSE	FALSE	FALSE	0.0143402	0.0499178	1.01444	0.773901	4010	458	3552	FALSE	FALSE	FALSE
Panic Disorder	Criteria: Concern about panic attacks	logistic	0.0391516	0.0660348	1.03993	0.553253	4807	246	4561	FALSE	FALSE	FALSE	-0.0426255	0.0912014	0.95827	0.64023	4009	125	3884	FALSE	FALSE	FALSE
Environment	Childhood Adversity	logistic	0.018652	0.0314838	1.01883	0.553562	4440	1652	2788	FALSE	FALSE	FALSE	0.00350078	0.0350152	1.00351	0.920361	3693	1298	2395	FALSE	FALSE	FALSE
Conduct Disorder	Conduct Disorder	logistic	0.0488717	0.0830268	1.05009	0.556113	4506	156	4350	FALSE	FALSE	FALSE	-0.03169	0.0972939	0.968807	0.74464	3750	113	3637	FALSE	FALSE	FALSE
Other drug	Age of first use	linear	-0.0847698	0.144994	NA	0.558976	719	NA	NA	FALSE	FALSE	FALSE	-0.0110584	0.16203	NA	0.945611	584	NA	NA	FALSE	FALSE	FALSE
Demographics	Employed	logistic	-0.0214595	0.0369685	0.978769	0.561592	3201	1801	1400	FALSE	FALSE	FALSE	-0.00481665	0.0402492	0.995195	0.904744	2726	1574	1152	FALSE	FALSE	FALSE
Sedatives	Sedative Dependence (DSM-IV)	logistic	0.050229	0.0867416	1.05151	0.562545	4750	140	4610	FALSE	FALSE	FALSE	NA	NA	NA	NA	3943	95	3848	NA	NA	NA
Other drug	Age of first use	linear	-0.123512	0.213716	NA	0.563539	596	NA	NA	FALSE	FALSE	FALSE	-0.111331	0.237824	NA	0.639918	475	NA	NA	FALSE	FALSE	FALSE
Depression	Number of episodes	linear	-0.113912	0.19776	NA	0.564659	2455	NA	NA	FALSE	FALSE	FALSE	-0.245725	0.220611	NA	0.265498	1804	NA	NA	FALSE	FALSE	FALSE
Alcohol	Withdrawal symptom: Headaches	logistic	0.0230304	0.0400167	1.0233	0.56494	4850	763	4087	FALSE	FALSE	FALSE	-0.0248556	0.0468601	0.975451	0.59582	4010	541	3469	FALSE	FALSE	FALSE
Other drug	Age at diagnosis	linear	-0.156129	0.271876	NA	0.566061	488	NA	NA	FALSE	FALSE	FALSE	-0.110492	0.318188	NA	0.728607	368	NA	NA	FALSE	FALSE	FALSE
Gambling	Criteria: Chase losses	logistic	-0.0237117	0.0416926	0.976567	0.569542	4809	734	4075	FALSE	FALSE	FALSE	-0.0144845	0.0466198	0.98562	0.756033	4009	584	3425	FALSE	FALSE	FALSE
Tobacco	Age at diagnosis	linear	0.0927846	0.164119	NA	0.57189	2409	NA	NA	FALSE	FALSE	FALSE	0.0801832	0.191161	NA	0.674935	1833	NA	NA	FALSE	FALSE	FALSE
Medical	Thyroid disease	logistic	-0.0507314	0.0907596	0.950534	0.576186	4850	138	4712	FALSE	FALSE	FALSE	-0.0495611	0.102372	0.951647	0.628296	4009	105	3904	FALSE	FALSE	FALSE
Opiate	Sought treatment	logistic	0.0220739	0.0395471	1.02232	0.57673	4844	791	4053	FALSE	FALSE	FALSE	0.0146876	0.0440071	1.0148	0.738563	4010	631	3379	FALSE	FALSE	FALSE
Cocaine	Regularly use	logistic	0.0177976	0.0322343	1.01796	0.580857	4847	3092	1755	FALSE	FALSE	FALSE	0.00714691	0.0350358	1.00717	0.838362	4010	2443	1567	FALSE	FALSE	FALSE
Anxiety	Symptom: Sum of physical reactions	linear	0.011971	0.0217357	NA	0.581828	4808	NA	NA	FALSE	FALSE	FALSE	-0.00475512	0.00573932	NA	0.407428	4010	NA	NA	FALSE	FALSE	FALSE
Medical	Years: Cannabis	linear	0.0718886	0.130778	NA	0.582553	4821	NA	NA	FALSE	FALSE	FALSE	0.0431848	0.14307	NA	0.762787	3988	NA	NA	FALSE	FALSE	FALSE
Gambling	Criteria: Irritability	logistic	-0.0342559	0.0623583	0.966324	0.582772	4809	289	4520	FALSE	FALSE	FALSE	-0.0262737	0.0713224	0.974068	0.712591	4009	221	3788	FALSE	FALSE	FALSE
Sedatives	Age of first use	linear	0.113079	0.206182	NA	0.583577	661	NA	NA	FALSE	FALSE	FALSE	0.128208	0.240853	NA	0.594761	495	NA	NA	FALSE	FALSE	FALSE
Depression	Age at diagnosis	linear	-0.145472	0.26645	NA	0.585169	1596	NA	NA	FALSE	FALSE	FALSE	0.170057	0.313132	NA	0.587182	1105	NA	NA	FALSE	FALSE	FALSE
Agoraphobia	Criteria: Avoidance/distress	logistic	0.0427086	0.0784034	1.04363	0.58594	4808	174	4634	FALSE	FALSE	FALSE	0.0604711	0.0977717	1.06234	0.536251	4010	111	3899	FALSE	FALSE	FALSE
Anti-Social Personality Disorder	Criteria: Enjoyment from deceit	logistic	0.0313854	0.0576466	1.03188	0.586136	4830	329	4501	FALSE	FALSE	FALSE	0.045461	0.0673988	1.04651	0.499989	4009	237	3772	FALSE	FALSE	FALSE
Sedatives	Withdrawal symptom: Restlessness	logistic	0.0544694	0.10121	1.05598	0.590453	4836	101	4735	FALSE	FALSE	FALSE	NA	NA	NA	NA	4008	65	3943	NA	NA	NA
Cocaine	Cocaine use disorder (DSM-5)	logistic	0.0173904	0.0323589	1.01754	0.590977	4801	3056	1745	FALSE	FALSE	FALSE	0.00565244	0.0352244	1.00567	0.872511	3965	2408	1557	FALSE	FALSE	FALSE
Alcohol	Blackout	logistic	0.0158605	0.0298356	1.01599	0.595006	4850	2154	2696	FALSE	FALSE	FALSE	0.00563746	0.0332794	1.00565	0.865484	4010	1628	2382	FALSE	FALSE	FALSE
Cocaine	Cocaine Dependence (DSM-IV)	logistic	0.0171447	0.0324969	1.01729	0.597792	4683	2936	1747	FALSE	FALSE	FALSE	0.00453641	0.0353961	1.00455	0.898021	3859	2296	1563	FALSE	FALSE	FALSE
Sedatives	Age at diagnosis	linear	0.387464	0.733469	NA	0.598391	123	NA	NA	FALSE	FALSE	FALSE	NA	NA	NA	NA	81	NA	NA	NA	NA	NA
Medical	Asthma	logistic	0.0192045	0.0367157	1.01939	0.600932	4850	968	3882	FALSE	FALSE	FALSE	0.00833644	0.0409517	1.00837	0.838691	4009	761	3248	FALSE	FALSE	FALSE
Anti-Social Personality Disorder	Criteria: Been arrested (for any reason)	logistic	0.0163499	0.0312685	1.01648	0.601053	4832	1691	3141	FALSE	FALSE	FALSE	0.0120672	0.034702	1.01214	0.728037	4009	1340	2669	FALSE	FALSE	FALSE
Gambling	Cause problems	logistic	0.0275478	0.0528456	1.02793	0.602166	4809	416	4393	FALSE	FALSE	FALSE	0.0204102	0.0599561	1.02062	0.733541	4009	323	3686	FALSE	FALSE	FALSE
Other drug	Withdrawal symptom: Increased heart rate	logistic	0.0362008	0.0696707	1.03686	0.603344	4835	215	4620	FALSE	FALSE	FALSE	0.0550338	0.0801475	1.05658	0.492299	4007	161	3846	FALSE	FALSE	FALSE
Demographics	Number of miscarriages	linear	0.00533178	0.0103286	NA	0.605726	4845	NA	NA	FALSE	FALSE	FALSE	-0.00380057	0.0117122	NA	0.745578	4006	NA	NA	FALSE	FALSE	FALSE
Other drug	Age of first use	linear	0.163533	0.319841	NA	0.609882	167	NA	NA	FALSE	FALSE	FALSE	0.200763	0.359418	NA	0.5777	115	NA	NA	FALSE	FALSE	FALSE
OCD	Criteria: Compulsions & repetitive behaviors	logistic	0.0462545	0.0907214	1.04734	0.610155	4808	126	4682	FALSE	FALSE	FALSE	NA	NA	NA	NA	4010	61	3949	NA	NA	NA
ADHD	Attention Deficit Hyperactivity Disorder	logistic	0.050646	0.100017	1.05195	0.612594	4024	103	3921	FALSE	FALSE	FALSE	NA	NA	NA	NA	3456	72	3384	NA	NA	NA
Tobacco	Criteria: Tolerance	logistic	0.0148549	0.0296337	1.01497	0.616171	4850	2156	2694	FALSE	FALSE	FALSE	0.0131143	0.0330885	1.0132	0.691854	4010	1632	2378	FALSE	FALSE	FALSE
Conduct Disorder	Criteria: Lying	logistic	-0.0176636	0.0352985	0.982491	0.616789	4833	1093	3740	FALSE	FALSE	FALSE	-0.0160115	0.0396986	0.984116	0.686708	4009	848	3161	FALSE	FALSE	FALSE
Cocaine	Number of times used	linear	-42.4722	85.1328	NA	0.617908	2054	NA	NA	FALSE	FALSE	FALSE	-50.9988	94.2198	NA	0.58839	1697	NA	NA	FALSE	FALSE	FALSE
Other drug	Withdrawal symptom: Sum	linear	-0.0260772	0.0523876	NA	0.618666	4851	NA	NA	FALSE	FALSE	FALSE	-0.00206466	0.0551321	NA	0.970129	4010	NA	NA	FALSE	FALSE	FALSE
Other drug	Criteria: Time spent obtaining/using	logistic	-0.025108	0.0506857	0.975205	0.620342	4835	436	4399	FALSE	FALSE	FALSE	0.0119776	0.0581897	1.01205	0.836918	4007	327	3680	FALSE	FALSE	FALSE
Opiate	Withdrawal symptom: Stomach ache	logistic	0.0202422	0.0408937	1.02045	0.620604	4844	724	4120	FALSE	FALSE	FALSE	0.00448464	0.0457168	1.00449	0.921856	4010	571	3439	FALSE	FALSE	FALSE
ADHD	Criteria: Significant impairment	logistic	0.0474896	0.0969958	1.04864	0.624414	4811	108	4703	FALSE	FALSE	FALSE	NA	NA	NA	NA	4010	74	3936	NA	NA	NA
Agoraphobia	Agoraphobia	logistic	-0.0459611	0.0950224	0.955079	0.628608	4724	118	4606	FALSE	FALSE	FALSE	NA	NA	NA	NA	3956	80	3876	NA	NA	NA
Medical	Heart disease	logistic	0.0362859	0.0758575	1.03695	0.632406	4850	192	4658	FALSE	FALSE	FALSE	0.0435354	0.086281	1.0445	0.613856	4009	148	3861	FALSE	FALSE	FALSE
Marijuana	Abuse criteria: Use in hazardous situations	logistic	0.0173956	0.0366434	1.01755	0.634983	4836	1036	3800	FALSE	FALSE	FALSE	0.0114073	0.0415028	1.01147	0.783428	4008	797	3211	FALSE	FALSE	FALSE
Opiate	Withdrawal symptom: Chills	logistic	0.0187791	0.0396516	1.01896	0.635782	4844	783	4061	FALSE	FALSE	FALSE	0.0116805	0.0442988	1.01175	0.79203	4010	620	3390	FALSE	FALSE	FALSE
Other drug	Criteria: Withdrawal	logistic	-0.024053	0.0508905	0.976234	0.636468	4835	431	4404	FALSE	FALSE	FALSE	0.0120363	0.0579907	1.01211	0.835575	4007	327	3680	FALSE	FALSE	FALSE
Schizophrenia	Criteria: Duration	logistic	-0.0336095	0.0713323	0.966949	0.637521	4819	209	4610	FALSE	FALSE	FALSE	-0.0873736	0.098648	0.916335	0.375773	4010	108	3902	FALSE	FALSE	FALSE
Alcohol	Symptom of use: Number health problems	linear	0.00436275	0.00930873	NA	0.639325	4851	NA	NA	FALSE	FALSE	FALSE	0.00140321	0.0091443	NA	0.878049	4010	NA	NA	FALSE	FALSE	FALSE
Other drug	Abuse criteria: Continued use despite social/interpersonal problems	logistic	-0.0234263	0.05013	0.976846	0.640277	4836	445	4391	FALSE	FALSE	FALSE	-0.00314039	0.0575653	0.996865	0.956494	4008	333	3675	FALSE	FALSE	FALSE
Alcohol	Reaction: Headache	logistic	-0.0235491	0.0513799	0.976726	0.646713	4850	439	4411	FALSE	FALSE	FALSE	-0.0285183	0.0601285	0.971885	0.635294	4010	317	3693	FALSE	FALSE	FALSE
Opiate	Ever used: Opiates	logistic	0.0140357	0.0307896	1.01413	0.648492	4844	1862	2982	FALSE	FALSE	FALSE	0.0131889	0.034284	1.01328	0.700462	4010	1459	2551	FALSE	FALSE	FALSE
Panic Disorder	Symptom: Fear you might die	logistic	0.0336445	0.074709	1.03422	0.652464	4807	185	4622	FALSE	FALSE	FALSE	-0.0973167	0.0983659	0.907269	0.3225	4009	104	3905	FALSE	FALSE	FALSE
OCD	Obession criterion count	linear	0.00200315	0.00447173	NA	0.654204	4808	NA	NA	FALSE	FALSE	FALSE	1.13504e-05	0.00386801	NA	0.997659	4010	NA	NA	FALSE	FALSE	FALSE
Suicide	Self harm	linear	-0.0306462	0.0684821	NA	0.65453	4851	NA	NA	FALSE	FALSE	FALSE	-0.0606834	0.0704352	NA	0.388987	4010	NA	NA	FALSE	FALSE	FALSE
Marijuana	Withdrawal symptom: Twitching	logistic	0.0419453	0.0943718	1.04284	0.656704	4836	118	4718	FALSE	FALSE	FALSE	NA	NA	NA	NA	4008	66	3942	NA	NA	NA
PTSD	Age at diagnosis	linear	0.0956801	0.215544	NA	0.657148	2967	NA	NA	FALSE	FALSE	FALSE	0.155867	0.239736	NA	0.51565	2377	NA	NA	FALSE	FALSE	FALSE
Panic Disorder	Symptom: Shortness of breath	logistic	-0.0275964	0.0634239	0.972781	0.663483	4807	269	4538	FALSE	FALSE	FALSE	-0.0890898	0.0843823	0.914763	0.291065	4009	148	3861	FALSE	FALSE	FALSE
Anti-Social Personality Disorder	Criteria: Fraud, drug dealing, prostitution	logistic	0.0134793	0.0313121	1.01357	0.666846	4831	1754	3077	FALSE	FALSE	FALSE	-0.0119523	0.0348045	0.988119	0.731289	4009	1360	2649	FALSE	FALSE	FALSE
Suicide	High suicidal intent	logistic	0.0237228	0.0553371	1.02401	0.668144	4806	359	4447	FALSE	FALSE	FALSE	-0.0301674	0.0651043	0.970283	0.643099	4006	252	3754	FALSE	FALSE	FALSE
Cocaine	Criteria: Used more than intended	logistic	0.0130186	0.0305699	1.0131	0.670207	4847	2720	2127	FALSE	FALSE	FALSE	0.000714959	0.0335261	1.00072	0.982986	4010	2138	1872	FALSE	FALSE	FALSE
Other drug	Withdrawal symptom: Depressed mood	logistic	0.0254069	0.0604235	1.02573	0.674134	4835	293	4542	FALSE	FALSE	FALSE	0.0204505	0.0685031	1.02066	0.765296	4007	225	3782	FALSE	FALSE	FALSE
Alcohol	Withdrawal symptom: Hallucinations	logistic	0.0300171	0.0717314	1.03047	0.675607	4850	209	4641	FALSE	FALSE	FALSE	0.0399468	0.0913895	1.04076	0.662035	4010	126	3884	FALSE	FALSE	FALSE
Anti-Social Personality Disorder	Crtiera: Stealing	logistic	0.0208795	0.0508032	1.0211	0.681081	4833	437	4396	FALSE	FALSE	FALSE	0.00735161	0.0584852	1.00738	0.899969	4009	325	3684	FALSE	FALSE	FALSE
Other drug	Withdrawal symptom: Diarrhea	logistic	0.0266458	0.0651923	1.027	0.68274	4835	247	4588	FALSE	FALSE	FALSE	0.0726061	0.0739735	1.07531	0.326338	4007	190	3817	FALSE	FALSE	FALSE
Cocaine	Withdrawal symptom: Increased appetite	logistic	-0.0123508	0.0305334	0.987725	0.685843	4847	1807	3040	FALSE	FALSE	FALSE	-0.0135656	0.0340556	0.986526	0.690382	4010	1400	2610	FALSE	FALSE	FALSE
Demographics	Household income	linear	-0.0107388	0.026624	NA	0.686708	4812	NA	NA	FALSE	FALSE	FALSE	-0.0146757	0.0300539	NA	0.625354	3975	NA	NA	FALSE	FALSE	FALSE
Depression	Experienced hallucinations	logistic	0.0326224	0.0813134	1.03316	0.688278	4811	162	4649	FALSE	FALSE	FALSE	NA	NA	NA	NA	3996	87	3909	NA	NA	NA
Opiate	Criteria: Tolerance	logistic	0.0157698	0.0396389	1.01589	0.690751	4844	781	4063	FALSE	FALSE	FALSE	-0.00588879	0.0443309	0.994129	0.894322	4010	615	3395	FALSE	FALSE	FALSE
Other drug	Withdrawal symptom: Insomnia	logistic	-0.022308	0.0570182	0.977939	0.695618	4835	331	4504	FALSE	FALSE	FALSE	0.0135471	0.0654823	1.01364	0.836102	4007	247	3760	FALSE	FALSE	FALSE
Other drug	Withdrawal symptom: Headaches	logistic	0.0294974	0.077559	1.02994	0.703706	4835	174	4661	FALSE	FALSE	FALSE	0.0504052	0.0879351	1.0517	0.566503	4007	134	3873	FALSE	FALSE	FALSE
Opiate	Criteria: Time spent obtaining/using	logistic	0.0145773	0.0389511	1.01468	0.708221	4844	826	4018	FALSE	FALSE	FALSE	-0.00550698	0.0433298	0.994508	0.898866	4010	661	3349	FALSE	FALSE	FALSE
Panic Disorder	Panic attack for no definable reason	logistic	0.0277514	0.0754603	1.02814	0.713051	4807	185	4622	FALSE	FALSE	FALSE	0.0400441	0.0994445	1.04086	0.687185	4009	104	3905	FALSE	FALSE	FALSE
Opiate	Criteria: Reduction in other activties	logistic	0.014897	0.0407184	1.01501	0.714473	4844	737	4107	FALSE	FALSE	FALSE	0.00187899	0.0458446	1.00188	0.967307	4010	573	3437	FALSE	FALSE	FALSE
Gambling	Criterion count	linear	0.0112945	0.0318241	NA	0.722678	4811	NA	NA	FALSE	FALSE	FALSE	0.007727	0.0334044	NA	0.817081	4009	NA	NA	FALSE	FALSE	FALSE
Tobacco	Tobacco Dependence (DSM-IV)	logistic	0.0120098	0.0340222	1.01208	0.724088	4157	2662	1495	FALSE	FALSE	FALSE	-0.0094068	0.0372845	0.990637	0.800811	3392	2044	1348	FALSE	FALSE	FALSE
Other drug	Withdrawal symptom: Sleepy	logistic	-0.0194155	0.0550445	0.980772	0.724295	4835	358	4477	FALSE	FALSE	FALSE	-0.0153553	0.0634193	0.984762	0.808685	4007	266	3741	FALSE	FALSE	FALSE
Panic Disorder	Symptom: Feeling that things are unreal	logistic	0.0289798	0.0832853	1.0294	0.727872	4807	152	4655	FALSE	FALSE	FALSE	NA	NA	NA	NA	4009	76	3933	NA	NA	NA
Tobacco	Withdrawal symptom: Difficulty concentrating	logistic	-0.0112331	0.0332449	0.98883	0.735447	4850	1265	3585	FALSE	FALSE	FALSE	-0.0336012	0.0382524	0.966957	0.379723	4010	921	3089	FALSE	FALSE	FALSE
Suicide	Medical treatment following attempt	logistic	0.0202237	0.0598777	1.02043	0.735551	4806	305	4501	FALSE	FALSE	FALSE	-0.0320989	0.0698654	0.968411	0.645919	4006	219	3787	FALSE	FALSE	FALSE
Opiate	Withdrawal symptom: Nausea	logistic	0.0135148	0.040321	1.01361	0.737489	4844	751	4093	FALSE	FALSE	FALSE	0.0124918	0.0447746	1.01257	0.78025	4010	602	3408	FALSE	FALSE	FALSE
Tobacco	Withdrawal symptom: Restlessness	logistic	-0.0101296	0.0304209	0.989922	0.739148	4850	1816	3034	FALSE	FALSE	FALSE	-0.0300131	0.0343025	0.970433	0.381599	4010	1360	2650	FALSE	FALSE	FALSE
Suicide	Hospitalization following attempt	logistic	-0.0309846	0.0932655	0.96949	0.739724	4806	120	4686	FALSE	FALSE	FALSE	NA	NA	NA	NA	4006	90	3916	NA	NA	NA
Anti-Social Personality Disorder	Criteria: Forge signature	logistic	-0.0273121	0.0826633	0.973057	0.741096	4833	156	4677	FALSE	FALSE	FALSE	-0.0698467	0.0899369	0.932537	0.437384	4009	129	3880	FALSE	FALSE	FALSE
Opiate	Abuse criteria: Use in hazardous situations	logistic	-0.0148788	0.0450954	0.985231	0.741445	4844	580	4264	FALSE	FALSE	FALSE	-0.0389453	0.0509047	0.961803	0.444233	4010	451	3559	FALSE	FALSE	FALSE
Other drug	Criteria: Tolerance	logistic	-0.0176137	0.053633	0.982541	0.742601	4835	378	4457	FALSE	FALSE	FALSE	0.00514764	0.0610483	1.00516	0.932801	4007	289	3718	FALSE	FALSE	FALSE
Sedatives	Withdrawal symptom: Sleepy	logistic	-0.0330816	0.100974	0.96746	0.743195	4836	101	4735	FALSE	FALSE	FALSE	NA	NA	NA	NA	4008	71	3937	NA	NA	NA
Other drug	Number of times used	linear	-0.478395	1.46029	NA	0.74332	646	NA	NA	FALSE	FALSE	FALSE	0.956987	1.66924	NA	0.566719	470	NA	NA	FALSE	FALSE	FALSE
Tobacco	Criteria: Continued use despite problems	logistic	0.00992976	0.0308661	1.00998	0.747676	4850	1653	3197	FALSE	FALSE	FALSE	-0.00182594	0.0349236	0.998176	0.958302	4010	1229	2781	FALSE	FALSE	FALSE
Medical	Years: Opiates	linear	0.00775383	0.0241961	NA	0.748635	4843	NA	NA	FALSE	FALSE	FALSE	0.0164628	0.0254868	NA	0.51836	4003	NA	NA	FALSE	FALSE	FALSE
ADHD	Criteria: Duration	logistic	-0.0203245	0.0635015	0.979881	0.74892	4811	266	4545	FALSE	FALSE	FALSE	-0.0868526	0.0757636	0.916812	0.251645	4010	184	3826	FALSE	FALSE	FALSE
Medical	Brain injury/concussion	logistic	-0.0164658	0.0514593	0.983669	0.748986	4850	425	4425	FALSE	FALSE	FALSE	-0.0654302	0.0585837	0.936664	0.264051	4009	328	3681	FALSE	FALSE	FALSE
Tobacco	Smoke after waking: categorical	linear	-0.00581267	0.0185744	NA	0.754342	3978	NA	NA	FALSE	FALSE	FALSE	0.00161878	0.0210455	NA	0.938693	3237	NA	NA	FALSE	FALSE	FALSE
ADHD	Criteria: Inattention	linear	0.0119312	0.0393692	NA	0.761858	4851	NA	NA	FALSE	FALSE	FALSE	-0.0608776	0.0393236	NA	0.121673	4010	NA	NA	FALSE	FALSE	FALSE
Sedatives	Ever injected	logistic	0.0118293	0.0395634	1.0119	0.764942	4836	787	4049	FALSE	FALSE	FALSE	-0.0119838	0.0455739	0.988088	0.792587	4008	579	3429	FALSE	FALSE	FALSE
Depression	Length of episode	linear	0.241676	0.815266	NA	0.766926	2019	NA	NA	FALSE	FALSE	FALSE	0.0164025	0.920956	NA	0.985793	1424	NA	NA	FALSE	FALSE	FALSE
Anti-Social Personality Disorder	Criteria: Irritability/aggression	logistic	-0.00875146	0.0297466	0.991287	0.768605	4833	2431	2402	FALSE	FALSE	FALSE	-0.0290368	0.0327072	0.971381	0.374659	4009	1923	2086	FALSE	FALSE	FALSE
Other drug	Number of times used	linear	-0.533291	1.81734	NA	0.769347	381	NA	NA	FALSE	FALSE	FALSE	0.812448	2.27315	NA	0.721084	266	NA	NA	FALSE	FALSE	FALSE
Conduct Disorder	Criteria: Used weapon	logistic	0.0225309	0.0773444	1.02279	0.770817	4832	181	4651	FALSE	FALSE	FALSE	-0.00847401	0.0857974	0.991562	0.921323	4008	145	3863	FALSE	FALSE	FALSE
Tobacco	Withdrawal symptom: Depressed mood	logistic	0.0101082	0.0349051	1.01016	0.77213	4850	1095	3755	FALSE	FALSE	FALSE	-0.0221133	0.0409424	0.978129	0.589123	4010	759	3251	FALSE	FALSE	FALSE
Medical	Hospital: overnight stay	linear	-0.0211034	0.0746792	NA	0.777506	4816	NA	NA	FALSE	FALSE	FALSE	-0.0621543	0.0834623	NA	0.456498	3983	NA	NA	FALSE	FALSE	FALSE
Opiate	Age at desire	linear	-0.0816399	0.291382	NA	0.779424	685	NA	NA	FALSE	FALSE	FALSE	-0.216086	0.319063	NA	0.49854	548	NA	NA	FALSE	FALSE	FALSE
ADHD	Criteria: Inattentive/Impulsive	logistic	0.0103447	0.0370498	1.0104	0.780083	4851	930	3921	FALSE	FALSE	FALSE	-0.042894	0.0441913	0.958013	0.331726	4010	626	3384	FALSE	FALSE	FALSE
Other drug	Ever used: Solvents	logistic	-0.0214206	0.0770208	0.978807	0.780924	4835	178	4657	FALSE	FALSE	FALSE	-0.00513487	0.0919633	0.994878	0.955472	4007	125	3882	FALSE	FALSE	FALSE
Schizophrenia	Criteria: Hallucinations	logistic	0.0168845	0.0616172	1.01703	0.784067	4820	285	4535	FALSE	FALSE	FALSE	-0.0293437	0.0794397	0.971083	0.711842	4010	166	3844	FALSE	FALSE	FALSE
Medical	Hospital: pneumonia	logistic	0.0199749	0.0737521	1.02018	0.786516	4851	197	4654	FALSE	FALSE	FALSE	0.0301402	0.0833515	1.0306	0.717648	4010	151	3859	FALSE	FALSE	FALSE
Sedatives	Criteria: Used more than intended	logistic	0.0256691	0.0949436	1.026	0.786882	4836	116	4720	FALSE	FALSE	FALSE	NA	NA	NA	NA	4008	83	3925	NA	NA	NA
Gambling	Criteria: Relies on others for money	logistic	-0.0120242	0.0452888	0.988048	0.790623	4809	594	4215	FALSE	FALSE	FALSE	-0.0180775	0.0509551	0.982085	0.722759	4009	469	3540	FALSE	FALSE	FALSE
Depression	Age at most severe episode	linear	0.0515764	0.195865	NA	0.79232	2562	NA	NA	FALSE	FALSE	FALSE	0.152158	0.229248	NA	0.506948	1871	NA	NA	FALSE	FALSE	FALSE
Alcohol	Withdrawal symptom: Anxiety	logistic	0.00923078	0.0351259	1.00927	0.792711	4850	1081	3769	FALSE	FALSE	FALSE	-0.0233914	0.0416228	0.97688	0.574127	4010	739	3271	FALSE	FALSE	FALSE
Sedatives	Number of times used	linear	-0.397179	1.52057	NA	0.794014	696	NA	NA	FALSE	FALSE	FALSE	-1.67987	1.74794	NA	0.336985	517	NA	NA	FALSE	FALSE	FALSE
Anti-Social Personality Disorder	Criteria: Lack of remorse	logistic	-0.0079452	0.0305201	0.992086	0.794612	4830	1811	3019	FALSE	FALSE	FALSE	-0.0418932	0.0341229	0.958972	0.219554	4009	1382	2627	FALSE	FALSE	FALSE
Alcohol	Symptom of use: Other problems	logistic	0.0215865	0.085129	1.02182	0.799824	4850	146	4704	FALSE	FALSE	FALSE	-0.022413	0.0986786	0.977836	0.820321	4010	107	3903	FALSE	FALSE	FALSE
Alcohol	Craving	logistic	0.00822516	0.0324712	1.00826	0.800031	4850	1379	3471	FALSE	FALSE	FALSE	-0.027263	0.0372522	0.973105	0.46426	4010	1004	3006	FALSE	FALSE	FALSE
Marijuana	Abuse criteria: Continued use despite social/interpersonal problems	logistic	0.00890857	0.0357669	1.00895	0.803304	4836	1085	3751	FALSE	FALSE	FALSE	-0.000800446	0.0409434	0.9992	0.984402	4008	807	3201	FALSE	FALSE	FALSE
Cocaine	Withdrawal symptom: Nightmares	logistic	0.0103603	0.0421648	1.01041	0.805908	4847	674	4173	FALSE	FALSE	FALSE	-0.0357946	0.0489355	0.964838	0.464496	4010	484	3526	FALSE	FALSE	FALSE
Marijuana	Age at desire	linear	0.0340946	0.142195	NA	0.810562	900	NA	NA	FALSE	FALSE	FALSE	0.0940832	0.168701	NA	0.577253	647	NA	NA	FALSE	FALSE	FALSE
Medical	HIV/AIDS	logistic	0.0145913	0.0611711	1.0147	0.811468	4849	292	4557	FALSE	FALSE	FALSE	0.0213377	0.0686048	1.02157	0.755783	4009	229	3780	FALSE	FALSE	FALSE
ADHD	Criteria: Impairment in two or more settings	logistic	-0.0163005	0.0687167	0.983832	0.812492	4811	226	4585	FALSE	FALSE	FALSE	-0.10186	0.0826177	0.903156	0.21761	4010	153	3857	FALSE	FALSE	FALSE
Cocaine	Withdrawal symptom: Number times multiple symptoms	linear	-9.4498	40.1283	NA	0.81386	1557	NA	NA	FALSE	FALSE	FALSE	-6.28483	45.1944	NA	0.889424	1226	NA	NA	FALSE	FALSE	FALSE
Anti-Social Personality Disorder	Criteria: Lied to get out of trouble	logistic	-0.00726897	0.0316633	0.992757	0.818425	4833	1584	3249	FALSE	FALSE	FALSE	-0.0418946	0.0354747	0.958971	0.237614	4009	1217	2792	FALSE	FALSE	FALSE
Opiate	Withdrawal symptom: Length time multiple symptoms	linear	0.147618	0.657108	NA	0.822308	840	NA	NA	FALSE	FALSE	FALSE	-0.422778	0.40134	NA	0.292537	672	NA	NA	FALSE	FALSE	FALSE
Other drug	Withdrawal symptom: Oversleeping	logistic	-0.0146799	0.0656094	0.985427	0.822954	4835	250	4585	FALSE	FALSE	FALSE	0.012845	0.0749183	1.01293	0.863868	4007	190	3817	FALSE	FALSE	FALSE
Medical	Years: Hallucinogens	linear	0.0037613	0.0171665	NA	0.826576	4849	NA	NA	FALSE	FALSE	FALSE	0.00847807	0.0177461	NA	0.632859	4009	NA	NA	FALSE	FALSE	FALSE
Alcohol	Abuse criteria: Legal problems	logistic	0.0126364	0.0590851	1.01272	0.83065	4850	321	4529	FALSE	FALSE	FALSE	-0.025623	0.0691411	0.974702	0.710943	4010	230	3780	FALSE	FALSE	FALSE
Demographics	Ever married	logistic	-0.00881078	0.0419109	0.991228	0.833491	4851	702	4149	FALSE	FALSE	FALSE	-0.0268534	0.0452654	0.973504	0.553019	4010	604	3406	FALSE	FALSE	FALSE
Cocaine	Abuse criteria: Legal problems	logistic	0.00893361	0.043341	1.00897	0.836694	4847	641	4206	FALSE	FALSE	FALSE	-0.0624776	0.0500159	0.939434	0.211608	4010	470	3540	FALSE	FALSE	FALSE
Conduct Disorder	Criteria: Ran away	logistic	0.0182719	0.0897631	1.01844	0.8387	4833	134	4699	FALSE	FALSE	FALSE	NA	NA	NA	NA	4009	96	3913	NA	NA	NA
Cocaine	Withdrawal symptom: Length time multiple symptoms	linear	0.13944	0.687347	NA	0.839258	2165	NA	NA	FALSE	FALSE	FALSE	-0.447121	0.805009	NA	0.578681	1650	NA	NA	FALSE	FALSE	FALSE
Sedatives	Ever used: Sedatives	logistic	0.00774643	0.0392454	1.00778	0.843527	4836	803	4033	FALSE	FALSE	FALSE	-0.0161622	0.0451364	0.983968	0.720288	4008	592	3416	FALSE	FALSE	FALSE
Demographics	Widowed	logistic	0.0207852	0.105702	1.021	0.844109	4851	106	4745	FALSE	FALSE	FALSE	NA	NA	NA	NA	4010	92	3918	NA	NA	NA
Tobacco	Symptom of use: Health problems	logistic	-0.00710638	0.0361827	0.992919	0.844295	4850	1009	3841	FALSE	FALSE	FALSE	-0.00395578	0.0413808	0.996052	0.923843	4010	746	3264	FALSE	FALSE	FALSE
Gambling	Pathological Gambling	logistic	0.0099283	0.051865	1.00998	0.848192	4851	434	4417	FALSE	FALSE	FALSE	0.0159041	0.0582957	1.01603	0.784993	4010	342	3668	FALSE	FALSE	FALSE
Schizophrenia	Criteria: Social/occupational dysfunction	logistic	0.0151651	0.0802421	1.01528	0.850099	4819	162	4657	FALSE	FALSE	FALSE	NA	NA	NA	NA	4010	88	3922	NA	NA	NA
Other drug	Two withdrawal symptoms occurred together	logistic	-0.00960287	0.0511994	0.990443	0.851223	4835	425	4410	FALSE	FALSE	FALSE	0.0296096	0.0583366	1.03005	0.611759	4007	323	3684	FALSE	FALSE	FALSE
Panic Disorder	Ever have panic attack	logistic	0.0108249	0.0594225	1.01088	0.85545	4807	309	4498	FALSE	FALSE	FALSE	-0.039396	0.077826	0.96137	0.612712	4009	175	3834	FALSE	FALSE	FALSE
Other drug	Withdrawal symptom: Intefere with functioining	logistic	-0.00987526	0.0550423	0.990173	0.857614	4835	361	4474	FALSE	FALSE	FALSE	0.00287412	0.0629608	1.00288	0.96359	4007	273	3734	FALSE	FALSE	FALSE
Alcohol	Symptom of use: Memory problems	logistic	0.0082862	0.0470019	1.00832	0.860062	4850	520	4330	FALSE	FALSE	FALSE	0.0469278	0.0582006	1.04805	0.420064	4010	329	3681	FALSE	FALSE	FALSE
Gambling	Criteria: Illegal acts	logistic	0.0107323	0.0613795	1.01079	0.861196	4809	295	4514	FALSE	FALSE	FALSE	0.0393375	0.0709067	1.04012	0.579046	4009	218	3791	FALSE	FALSE	FALSE
Medical	Epilepsy/seizure	logistic	-0.0118556	0.0681888	0.988214	0.861972	4850	231	4619	FALSE	FALSE	FALSE	-0.0359723	0.0766298	0.964667	0.638763	4009	180	3829	FALSE	FALSE	FALSE
Alcohol	Symptom of use: Feet numbness	logistic	-0.011311	0.0667908	0.988753	0.865522	4850	245	4605	FALSE	FALSE	FALSE	-0.109306	0.0837218	0.896456	0.191695	4010	154	3856	FALSE	FALSE	FALSE
Suicide	Age at self harm	linear	-0.12351	0.729666	NA	0.865792	179	NA	NA	FALSE	FALSE	FALSE	-0.569985	1.0605	NA	0.592081	120	NA	NA	FALSE	FALSE	FALSE
Alcohol	Age of first use	linear	0.0104828	0.0621867	NA	0.866143	4724	NA	NA	FALSE	FALSE	FALSE	0.0790361	0.0681219	NA	0.246032	3893	NA	NA	FALSE	FALSE	FALSE
Anti-Social Personality Disorder	Criteria: Irresponsibility	logistic	-0.00505399	0.0302757	0.994959	0.867424	4832	1852	2980	FALSE	FALSE	FALSE	-0.0297492	0.0334996	0.970689	0.374517	4009	1455	2554	FALSE	FALSE	FALSE
Other drug	Abuse criteria: Use in hazardous situations	logistic	-0.00875897	0.0532876	0.991279	0.869438	4836	392	4444	FALSE	FALSE	FALSE	0.0271004	0.0610051	1.02747	0.656875	4008	296	3712	FALSE	FALSE	FALSE
Cocaine	Criteria: Reduction in other activties	logistic	0.0049338	0.0302831	1.00495	0.87058	4847	2419	2428	FALSE	FALSE	FALSE	-0.0142869	0.0334365	0.985815	0.669173	4010	1870	2140	FALSE	FALSE	FALSE
Panic Disorder	Symptom: Sweating	logistic	0.0105023	0.0660511	1.01056	0.873666	4807	243	4564	FALSE	FALSE	FALSE	-0.0688748	0.0883457	0.933444	0.435624	4009	133	3876	FALSE	FALSE	FALSE
Tobacco	Withdrawal symptom: Decreased heart rate	logistic	-0.00799576	0.0505989	0.992036	0.874439	4850	442	4408	FALSE	FALSE	FALSE	-0.0412497	0.0596411	0.95959	0.489169	4010	313	3697	FALSE	FALSE	FALSE
Environment	Frequency of moving	linear	-0.00527729	0.0348301	NA	0.879576	4431	NA	NA	FALSE	FALSE	FALSE	-0.0211009	0.0372475	NA	0.571085	3686	NA	NA	FALSE	FALSE	FALSE
Marijuana	Ever used: Marijuana	logistic	-0.00588775	0.0391525	0.99413	0.880465	4836	3933	903	FALSE	FALSE	FALSE	-0.0195852	0.0412117	0.980605	0.63462	4008	3164	844	FALSE	FALSE	FALSE
Stimulants	Age of first use	linear	0.0231588	0.157704	NA	0.88329	778	NA	NA	FALSE	FALSE	FALSE	0.101986	0.172723	NA	0.555106	608	NA	NA	FALSE	FALSE	FALSE
Medical	Years: Alcohol	linear	0.0215134	0.148739	NA	0.885002	4818	NA	NA	FALSE	FALSE	FALSE	-0.0602692	0.16402	NA	0.713303	3987	NA	NA	FALSE	FALSE	FALSE
Alcohol	Symptom of use: Liver Disease	logistic	0.0120646	0.0910844	1.01214	0.894624	4850	128	4722	FALSE	FALSE	FALSE	NA	NA	NA	NA	4010	85	3925	NA	NA	NA
Mania	Age at diagnosis	linear	-0.0717191	0.559538	NA	0.898083	367	NA	NA	FALSE	FALSE	FALSE	-0.188345	0.795414	NA	0.813071	209	NA	NA	FALSE	FALSE	FALSE
Agoraphobia	Age at diagnosis	linear	0.140145	1.13657	NA	0.901955	292	NA	NA	FALSE	FALSE	FALSE	1.45791	1.45782	NA	0.318902	164	NA	NA	FALSE	FALSE	FALSE
Environment	Parental death before age 6	logistic	-0.00820879	0.072344	0.991825	0.909659	4432	210	4222	FALSE	FALSE	FALSE	-0.0274731	0.081858	0.972901	0.737159	3687	165	3522	FALSE	FALSE	FALSE
Alcohol	Alcohol Abuse without Dependence	logistic	0.00550464	0.0513685	1.00552	0.914662	2932	468	2464	FALSE	FALSE	FALSE	0.035657	0.0556724	1.0363	0.521861	2268	410	1858	FALSE	FALSE	FALSE
Marijuana	Age at diagnosis	linear	0.0160655	0.149964	NA	0.914705	1211	NA	NA	FALSE	FALSE	FALSE	-0.0204812	0.177409	NA	0.908118	887	NA	NA	FALSE	FALSE	FALSE
Other drug	Withdrawal symptom: Restlessness	logistic	0.00553592	0.0555236	1.00555	0.92058	4835	352	4483	FALSE	FALSE	FALSE	0.0178357	0.0627455	1.018	0.776215	4007	272	3735	FALSE	FALSE	FALSE
Tobacco	Smoke after waking	linear	0.0973716	0.996395	NA	0.922157	3463	NA	NA	FALSE	FALSE	FALSE	0.465246	1.16753	NA	0.690302	2815	NA	NA	FALSE	FALSE	FALSE
Anti-Social Personality Disorder	Criteria: Vandalism	logistic	0.00648466	0.0673507	1.00651	0.923297	4833	240	4593	FALSE	FALSE	FALSE	-0.0218283	0.0774027	0.978408	0.777936	4009	179	3830	FALSE	FALSE	FALSE
Alcohol	Withdrawal symptom: Insomnia	logistic	-0.00350116	0.0370747	0.996505	0.924764	4850	933	3917	FALSE	FALSE	FALSE	-0.0409652	0.0438762	0.959863	0.350482	4010	649	3361	FALSE	FALSE	FALSE
Other drug	Withdrawal symptom: Anxiety	logistic	0.00557937	0.0592446	1.00559	0.92497	4835	305	4530	FALSE	FALSE	FALSE	0.0412619	0.0683425	1.04213	0.546009	4007	227	3780	FALSE	FALSE	FALSE
Suicide	Age at first attempt	linear	0.0345169	0.371974	NA	0.9261	577	NA	NA	FALSE	FALSE	FALSE	-0.234015	0.430319	NA	0.586873	411	NA	NA	FALSE	FALSE	FALSE
Medical	Hospital: surgery	logistic	-0.00470443	0.0508748	0.995307	0.926324	4851	439	4412	FALSE	FALSE	FALSE	-0.0311287	0.0558753	0.969351	0.577452	4010	363	3647	FALSE	FALSE	FALSE
Mania	Frequency of rapid cycling	linear	-0.00563138	0.0619329	NA	0.927658	183	NA	NA	FALSE	FALSE	FALSE	NA	NA	NA	NA	93	NA	NA	NA	NA	NA
ADHD	Criterion count	linear	0.0010094	0.0116708	NA	0.931081	4851	NA	NA	FALSE	FALSE	FALSE	-0.0138249	0.011718	NA	0.238148	4010	NA	NA	FALSE	FALSE	FALSE
Conduct Disorder	Criteria: Physically cruel to animals	logistic	-0.00483894	0.056194	0.995173	0.931378	4833	352	4481	FALSE	FALSE	FALSE	-0.0143394	0.0628978	0.985763	0.819662	4009	280	3729	FALSE	FALSE	FALSE
Anxiety	Criterion count	linear	-0.000482628	0.00601657	NA	0.936068	4808	NA	NA	FALSE	FALSE	FALSE	3.89382e-18	1.09606e-17	NA	0.722417	4010	NA	NA	FALSE	FALSE	FALSE
Panic Disorder	Symptom: Numbness/tingling	logistic	-0.00699492	0.0883476	0.993029	0.936893	4807	133	4674	FALSE	FALSE	FALSE	NA	NA	NA	NA	4009	63	3946	NA	NA	NA
Opiate	Opiate Abuse	logistic	0.00289948	0.0375521	1.0029	0.938455	4844	917	3927	FALSE	FALSE	FALSE	-0.00226912	0.0421568	0.997733	0.957074	4010	717	3293	FALSE	FALSE	FALSE
Alcohol	Ever used: Alcohol	logistic	-0.00726561	0.098476	0.992761	0.941185	4850	4740	110	FALSE	FALSE	FALSE	0.00123715	0.101547	1.00124	0.99028	4010	3906	104	FALSE	FALSE	FALSE
Other drug	Days of use per month	linear	-0.0250427	0.360476	NA	0.944632	804	NA	NA	FALSE	FALSE	FALSE	0.241647	0.411037	NA	0.556821	622	NA	NA	FALSE	FALSE	FALSE
Medical	Liver disease	logistic	-0.00347648	0.052731	0.99653	0.947435	4850	415	4435	FALSE	FALSE	FALSE	0.0117834	0.0596888	1.01185	0.843503	4009	321	3688	FALSE	FALSE	FALSE
Other drug	Ever used: Hallucinogens	logistic	-0.00261562	0.0412635	0.997388	0.949457	4836	738	4098	FALSE	FALSE	FALSE	-0.00257444	0.0457888	0.997429	0.955163	4008	597	3411	FALSE	FALSE	FALSE
Medical	Hospital: childbirth	logistic	0.00270995	0.0452907	1.00271	0.952287	4851	940	3911	FALSE	FALSE	FALSE	-0.000363038	0.0494942	0.999637	0.994148	4010	764	3246	FALSE	FALSE	FALSE
Tobacco	Age of frequent use	linear	-0.00375967	0.0872121	NA	0.965617	3209	NA	NA	FALSE	FALSE	FALSE	0.00584863	0.0993854	NA	0.953078	2554	NA	NA	FALSE	FALSE	FALSE
Conduct Disorder	Criteria: Initiates fights	logistic	0.00134418	0.0330614	1.00135	0.967569	4833	1325	3508	FALSE	FALSE	FALSE	-0.0392897	0.0367078	0.961472	0.284468	4009	1060	2949	FALSE	FALSE	FALSE
Panic Disorder	Symptom: Chest tightness	logistic	0.00285361	0.0727775	1.00286	0.968723	4807	202	4605	FALSE	FALSE	FALSE	-0.0454066	0.0967852	0.955609	0.638964	4009	112	3897	FALSE	FALSE	FALSE
Other drug	Withdrawal symptom: Stomach ache	logistic	-0.00223515	0.0629474	0.997767	0.971675	4835	267	4568	FALSE	FALSE	FALSE	0.0479236	0.0714266	1.04909	0.502253	4007	204	3803	FALSE	FALSE	FALSE
Sedatives	Age of frequent use	linear	0.0107796	0.319167	NA	0.973084	270	NA	NA	FALSE	FALSE	FALSE	-0.124228	0.374658	NA	0.740585	200	NA	NA	FALSE	FALSE	FALSE
Panic Disorder	Symptom: Heart racing	logistic	0.00189712	0.0606912	1.0019	0.975063	4807	297	4510	FALSE	FALSE	FALSE	-0.057235	0.0795754	0.944372	0.471984	4009	168	3841	FALSE	FALSE	FALSE
Medical	High blood pressure	logistic	0.000964369	0.0330298	1.00096	0.976707	4850	1530	3320	FALSE	FALSE	FALSE	0.00971971	0.0368927	1.00977	0.792197	4009	1204	2805	FALSE	FALSE	FALSE
Other drug	Withdrawal symptom: Nausea	logistic	0.00154341	0.0697502	1.00154	0.982346	4835	216	4619	FALSE	FALSE	FALSE	-0.0261994	0.0781748	0.974141	0.73752	4007	170	3837	FALSE	FALSE	FALSE
Stimulants	Abuse criteria: Use in hazardous situations	logistic	-0.00218682	0.0998903	0.997816	0.982534	4836	107	4729	FALSE	FALSE	FALSE	NA	NA	NA	NA	4008	80	3928	NA	NA	NA
Other drug	Withdrawal symptom: Fever	logistic	0.00122472	0.0819267	1.00123	0.988073	4835	155	4680	FALSE	FALSE	FALSE	0.011769	0.0912682	1.01184	0.897398	4007	123	3884	FALSE	FALSE	FALSE
Panic Disorder	Symptom: Fear of going crazy	logistic	-0.00102387	0.0695639	0.998977	0.988257	4807	221	4586	FALSE	FALSE	FALSE	-0.0632056	0.0916904	0.93875	0.490612	4009	124	3885	FALSE	FALSE	FALSE
Other drug	Withdrawal symptom: Dizziness	logistic	-0.00114766	0.0877464	0.998853	0.989565	4835	130	4705	FALSE	FALSE	FALSE	NA	NA	NA	NA	4007	91	3916	NA	NA	NA
Alcohol	Abuse criteria: Use in hazardous situations	logistic	0.00018368	0.0301178	1.00018	0.995134	4850	2219	2631	FALSE	FALSE	FALSE	-0.0222779	0.033557	0.977968	0.506765	4010	1689	2321	FALSE	FALSE	FALSE
Opiate	Abuse criteria: Failure to fulfill obligations	logistic	0.000221137	0.0429143	1.00022	0.995889	4844	646	4198	FALSE	FALSE	FALSE	-0.0384174	0.0485318	0.962311	0.428598	4010	499	3511	FALSE	FALSE	FALSE
Medical	Hospital: accident	logistic	3.0865e-05	0.074163	1.00003	0.999668	4851	194	4657	FALSE	FALSE	FALSE	0.0335246	0.0830914	1.03409	0.686605	4010	154	3856	FALSE	FALSE	FALSE
Medical	Meningitis/encephalitis	logistic	NA	NA	NA	NA	4850	56	4794	NA	NA	NA	NA	NA	NA	NA	4009	45	3964	NA	NA	NA
Medical	Hospital: kidney	logistic	NA	NA	NA	NA	4851	78	4773	NA	NA	NA	NA	NA	NA	NA	4010	61	3949	NA	NA	NA
Medical	Hospital: asthma	logistic	NA	NA	NA	NA	4851	88	4763	NA	NA	NA	NA	NA	NA	NA	4010	71	3939	NA	NA	NA
Medical	Ever used: Mood stabilizers	logistic	NA	NA	NA	NA	4851	72	4779	NA	NA	NA	NA	NA	NA	NA	4010	44	3966	NA	NA	NA
Medical	Ever used: Hormone replacement	NA	NA	NA	NA	NA	4851	NA	NA	NA	NA	NA	NA	NA	NA	NA	4010	NA	NA	NA	NA	NA
Medical	Ever used: Lipid lowering meds	logistic	NA	NA	NA	NA	4851	2	4849	NA	NA	NA	NA	NA	NA	NA	4010	1	4009	NA	NA	NA
Medical	Ever used: Diabates meds	logistic	NA	NA	NA	NA	4851	1	4850	NA	NA	NA	NA	NA	NA	NA	4010	1	4009	NA	NA	NA
Alcohol	Reaction: Hives	logistic	NA	NA	NA	NA	4850	30	4820	NA	NA	NA	NA	NA	NA	NA	4010	25	3985	NA	NA	NA
Alcohol	Symptom of use: Pancreatitis	logistic	NA	NA	NA	NA	4850	89	4761	NA	NA	NA	NA	NA	NA	NA	4010	65	3945	NA	NA	NA
Alcohol	Symptom of use: Yellow jaundice	logistic	NA	NA	NA	NA	4850	30	4820	NA	NA	NA	NA	NA	NA	NA	4010	18	3992	NA	NA	NA
Alcohol	Symptom of use: Stomach Disease	logistic	NA	NA	NA	NA	4850	76	4774	NA	NA	NA	NA	NA	NA	NA	4010	55	3955	NA	NA	NA
Alcohol	Symptom of use: Heart damage	logistic	NA	NA	NA	NA	4850	33	4817	NA	NA	NA	NA	NA	NA	NA	4010	21	3989	NA	NA	NA
Cocaine	Symptom of use: Other health problems	NA	NA	NA	NA	NA	4847	NA	NA	NA	NA	NA	NA	NA	NA	NA	4010	NA	NA	NA	NA	NA
Cocaine	Cocaine Abuse without Dependence	logistic	NA	NA	NA	NA	4847	6	4841	NA	NA	NA	NA	NA	NA	NA	4010	6	4004	NA	NA	NA
Opiate	Opiate Abuse without Dependence	logistic	NA	NA	NA	NA	4844	15	4829	NA	NA	NA	NA	NA	NA	NA	4010	13	3997	NA	NA	NA
Stimulants	Craving	logistic	NA	NA	NA	NA	4835	76	4759	NA	NA	NA	NA	NA	NA	NA	4007	53	3954	NA	NA	NA
Sedatives	Craving	logistic	NA	NA	NA	NA	4836	64	4772	NA	NA	NA	NA	NA	NA	NA	4008	44	3964	NA	NA	NA
Stimulants	Age at desire	NA	NA	NA	NA	NA	69	NA	NA	NA	NA	NA	NA	NA	NA	NA	47	NA	NA	NA	NA	NA
Sedatives	Age at desire	NA	NA	NA	NA	NA	48	NA	NA	NA	NA	NA	NA	NA	NA	NA	34	NA	NA	NA	NA	NA
Marijuana	Withdrawal symptom: Diarrhea	logistic	NA	NA	NA	NA	4836	77	4759	NA	NA	NA	NA	NA	NA	NA	4008	46	3962	NA	NA	NA
Marijuana	Withdrawal symptom: Fever	logistic	NA	NA	NA	NA	4836	45	4791	NA	NA	NA	NA	NA	NA	NA	4008	20	3988	NA	NA	NA
Marijuana	Withdrawal symptom: Nausea	logistic	NA	NA	NA	NA	4836	81	4755	NA	NA	NA	NA	NA	NA	NA	4008	45	3963	NA	NA	NA
Stimulants	Withdrawal symptom: Depressed mood	logistic	NA	NA	NA	NA	4835	87	4748	NA	NA	NA	NA	NA	NA	NA	4007	59	3948	NA	NA	NA
Stimulants	Withdrawal symptom: Insomnia	logistic	NA	NA	NA	NA	4835	91	4744	NA	NA	NA	NA	NA	NA	NA	4007	62	3945	NA	NA	NA
Stimulants	Withdrawal symptom: Oversleeping	logistic	NA	NA	NA	NA	4835	89	4746	NA	NA	NA	NA	NA	NA	NA	4007	68	3939	NA	NA	NA
Stimulants	Withdrawal symptom: Craving	logistic	NA	NA	NA	NA	4835	81	4754	NA	NA	NA	NA	NA	NA	NA	4007	59	3948	NA	NA	NA
Stimulants	Withdrawal symptom: Slowed down	logistic	NA	NA	NA	NA	4835	82	4753	NA	NA	NA	NA	NA	NA	NA	4007	57	3950	NA	NA	NA
Stimulants	Withdrawal symptom: Nightmares	logistic	NA	NA	NA	NA	4835	32	4803	NA	NA	NA	NA	NA	NA	NA	4007	23	3984	NA	NA	NA
Stimulants	Withdrawal symptom: Paranoia	logistic	NA	NA	NA	NA	4835	39	4796	NA	NA	NA	NA	NA	NA	NA	4007	25	3982	NA	NA	NA
Sedatives	Withdrawal symptom: Depressed mood	logistic	NA	NA	NA	NA	4836	93	4743	NA	NA	NA	NA	NA	NA	NA	4008	61	3947	NA	NA	NA
Sedatives	Withdrawal symptom: Insomnia	logistic	NA	NA	NA	NA	4836	93	4743	NA	NA	NA	NA	NA	NA	NA	4008	61	3947	NA	NA	NA
Sedatives	Withdrawal symptom: Increased heart rate	logistic	NA	NA	NA	NA	4836	47	4789	NA	NA	NA	NA	NA	NA	NA	4008	29	3979	NA	NA	NA
Sedatives	Withdrawal symptom: Sweating	logistic	NA	NA	NA	NA	4836	63	4773	NA	NA	NA	NA	NA	NA	NA	4008	41	3967	NA	NA	NA
Sedatives	Withdrawal symptom: Fever	logistic	NA	NA	NA	NA	4836	29	4807	NA	NA	NA	NA	NA	NA	NA	4008	17	3991	NA	NA	NA
Sedatives	Withdrawal symptom: Nausea	logistic	NA	NA	NA	NA	4836	56	4780	NA	NA	NA	NA	NA	NA	NA	4008	40	3968	NA	NA	NA
Sedatives	Withdrawal symptom: Headaches	logistic	NA	NA	NA	NA	4836	52	4784	NA	NA	NA	NA	NA	NA	NA	4008	36	3972	NA	NA	NA
Sedatives	Withdrawal symptom: Hands shake	logistic	NA	NA	NA	NA	4836	51	4785	NA	NA	NA	NA	NA	NA	NA	4008	34	3974	NA	NA	NA
Sedatives	Withdrawal symptom: Twitching	logistic	NA	NA	NA	NA	4836	55	4781	NA	NA	NA	NA	NA	NA	NA	4008	33	3975	NA	NA	NA
Sedatives	Withdrawal symptom: Dizziness	logistic	NA	NA	NA	NA	4836	39	4797	NA	NA	NA	NA	NA	NA	NA	4008	25	3983	NA	NA	NA
Sedatives	Withdrawal symptom: Seizures	logistic	NA	NA	NA	NA	4836	7	4829	NA	NA	NA	NA	NA	NA	NA	4008	5	4003	NA	NA	NA
Sedatives	Withdrawal symptom: Hallucinations	logistic	NA	NA	NA	NA	4836	19	4817	NA	NA	NA	NA	NA	NA	NA	4008	12	3996	NA	NA	NA
Other drug	Withdrawal symptom: Seizures	logistic	NA	NA	NA	NA	4835	20	4815	NA	NA	NA	NA	NA	NA	NA	4007	13	3994	NA	NA	NA
Other drug	Withdrawal symptom: Hallucinations	logistic	NA	NA	NA	NA	4835	77	4758	NA	NA	NA	NA	NA	NA	NA	4007	48	3959	NA	NA	NA
Stimulants	Withdrawal symptom: Intefere with functioining	logistic	NA	NA	NA	NA	4835	85	4750	NA	NA	NA	NA	NA	NA	NA	4007	59	3948	NA	NA	NA
Sedatives	Withdrawal symptom: Intefere with functioining	logistic	NA	NA	NA	NA	4836	90	4746	NA	NA	NA	NA	NA	NA	NA	4008	60	3948	NA	NA	NA
Stimulants	Abuse criteria: Failure to fulfill obligations	logistic	NA	NA	NA	NA	4835	80	4755	NA	NA	NA	NA	NA	NA	NA	4007	57	3950	NA	NA	NA
Sedatives	Abuse criteria: Failure to fulfill obligations	logistic	NA	NA	NA	NA	4836	91	4745	NA	NA	NA	NA	NA	NA	NA	4008	64	3944	NA	NA	NA
Stimulants	Abuse criteria: Legal problems	logistic	NA	NA	NA	NA	4835	17	4818	NA	NA	NA	NA	NA	NA	NA	4007	14	3993	NA	NA	NA
Sedatives	Abuse criteria: Legal problems	logistic	NA	NA	NA	NA	4836	10	4826	NA	NA	NA	NA	NA	NA	NA	4008	6	4002	NA	NA	NA
Stimulants	Abuse criteria: Continued use despite social/interpersonal problems	logistic	NA	NA	NA	NA	4836	96	4740	NA	NA	NA	NA	NA	NA	NA	4008	76	3932	NA	NA	NA
Sedatives	Abuse criteria: Continued use despite social/interpersonal problems	logistic	NA	NA	NA	NA	4836	99	4737	NA	NA	NA	NA	NA	NA	NA	4008	65	3943	NA	NA	NA
Sedatives	Criteria: Time spent obtaining/using	logistic	NA	NA	NA	NA	4836	96	4740	NA	NA	NA	NA	NA	NA	NA	4008	72	3936	NA	NA	NA
Stimulants	Criteria: Tolerance	logistic	NA	NA	NA	NA	4835	94	4741	NA	NA	NA	NA	NA	NA	NA	4007	76	3931	NA	NA	NA
Sedatives	Criteria: Tolerance	logistic	NA	NA	NA	NA	4836	99	4737	NA	NA	NA	NA	NA	NA	NA	4008	71	3937	NA	NA	NA
Stimulants	Criteria: Reduction in other activties	logistic	NA	NA	NA	NA	4835	97	4738	NA	NA	NA	NA	NA	NA	NA	4007	76	3931	NA	NA	NA
Stimulants	Stimulant Abuse without Dependence	logistic	NA	NA	NA	NA	4836	17	4819	NA	NA	NA	NA	NA	NA	NA	4008	13	3995	NA	NA	NA
Sedatives	Sedative Abuse without Dependence	logistic	NA	NA	NA	NA	4836	16	4820	NA	NA	NA	NA	NA	NA	NA	4008	12	3996	NA	NA	NA
Other drug	Other drug Abuse without Dependence	logistic	NA	NA	NA	NA	4836	72	4764	NA	NA	NA	NA	NA	NA	NA	4008	57	3951	NA	NA	NA
Schizophrenia	Criteria: Disorganized speech	logistic	NA	NA	NA	NA	4819	19	4800	NA	NA	NA	NA	NA	NA	NA	4010	9	4001	NA	NA	NA
Schizophrenia	Criteria: Catatonic/disorganized behavior	logistic	NA	NA	NA	NA	4819	10	4809	NA	NA	NA	NA	NA	NA	NA	4010	6	4004	NA	NA	NA
Schizophrenia	Criteria: Negative symptoms	logistic	NA	NA	NA	NA	4819	70	4749	NA	NA	NA	NA	NA	NA	NA	4010	43	3967	NA	NA	NA
Schizophrenia	Schizophrenia	logistic	NA	NA	NA	NA	4399	6	4393	NA	NA	NA	NA	NA	NA	NA	3737	4	3733	NA	NA	NA
Depression	Episode caused by event	NA	NA	NA	NA	NA	4826	NA	NA	NA	NA	NA	NA	NA	NA	NA	4008	NA	NA	NA	NA	NA
Depression	Receive ECT	logistic	NA	NA	NA	NA	4826	10	4816	NA	NA	NA	NA	NA	NA	NA	4008	5	4003	NA	NA	NA
Mania	Mania	logistic	NA	NA	NA	NA	4516	37	4479	NA	NA	NA	NA	NA	NA	NA	3847	27	3820	NA	NA	NA
Mania	Prescribed medication	logistic	NA	NA	NA	NA	4816	52	4764	NA	NA	NA	NA	NA	NA	NA	4007	28	3979	NA	NA	NA
Mania	Frequent episodes	logistic	NA	NA	NA	NA	4816	90	4726	NA	NA	NA	NA	NA	NA	NA	4007	45	3962	NA	NA	NA
Mania	Bipolar II Disorder	logistic	NA	NA	NA	NA	4851	3	4848	NA	NA	NA	NA	NA	NA	NA	4010	NA	NA	NA	NA	NA
Conduct Disorder	Criteria: Physically cruel to people	logistic	NA	NA	NA	NA	4833	59	4774	NA	NA	NA	NA	NA	NA	NA	4009	46	3963	NA	NA	NA
Conduct Disorder	Criteria: Stealing with confrontation	logistic	NA	NA	NA	NA	4832	65	4767	NA	NA	NA	NA	NA	NA	NA	4009	54	3955	NA	NA	NA
Conduct Disorder	Criteria: Forced sexual activity	logistic	NA	NA	NA	NA	4833	7	4826	NA	NA	NA	NA	NA	NA	NA	4009	4	4005	NA	NA	NA
Conduct Disorder	Criteria: Set fires	logistic	NA	NA	NA	NA	4833	52	4781	NA	NA	NA	NA	NA	NA	NA	4009	40	3969	NA	NA	NA
Conduct Disorder	Criteria: Vandalism	logistic	NA	NA	NA	NA	4833	86	4747	NA	NA	NA	NA	NA	NA	NA	4009	69	3940	NA	NA	NA
Anti-Social Personality Disorder	Criteria: Set fires	logistic	NA	NA	NA	NA	4833	18	4815	NA	NA	NA	NA	NA	NA	NA	4009	16	3993	NA	NA	NA
Anti-Social Personality Disorder	Criteria: Arrested for other reasons	logistic	NA	NA	NA	NA	4814	47	4767	NA	NA	NA	NA	NA	NA	NA	3996	39	3957	NA	NA	NA
ADHD	Prescribed medication	logistic	NA	NA	NA	NA	4811	13	4798	NA	NA	NA	NA	NA	NA	NA	4010	8	4002	NA	NA	NA
Anxiety	Symptom: Trembling	logistic	NA	NA	NA	NA	4808	37	4771	NA	NA	NA	NA	NA	NA	NA	4010	25	3985	NA	NA	NA
Anxiety	Symptom: Tense muscles	logistic	NA	NA	NA	NA	4808	36	4772	NA	NA	NA	NA	NA	NA	NA	4010	28	3982	NA	NA	NA
Anxiety	Symptom: Restlessness	logistic	NA	NA	NA	NA	4808	51	4757	NA	NA	NA	NA	NA	NA	NA	4010	34	3976	NA	NA	NA
Anxiety	Symptom: Tired	logistic	NA	NA	NA	NA	4808	44	4764	NA	NA	NA	NA	NA	NA	NA	4010	29	3981	NA	NA	NA
Anxiety	Symptom: Shortness of breath	logistic	NA	NA	NA	NA	4808	35	4773	NA	NA	NA	NA	NA	NA	NA	4010	22	3988	NA	NA	NA
Anxiety	Symptom: Heart racing	logistic	NA	NA	NA	NA	4808	37	4771	NA	NA	NA	NA	NA	NA	NA	4010	22	3988	NA	NA	NA
Anxiety	Symptom: Sweating	logistic	NA	NA	NA	NA	4808	31	4777	NA	NA	NA	NA	NA	NA	NA	4010	21	3989	NA	NA	NA
Anxiety	Symptom: Dry mouth	logistic	NA	NA	NA	NA	4808	36	4772	NA	NA	NA	NA	NA	NA	NA	4010	25	3985	NA	NA	NA
Anxiety	Symptom: Dizziness	logistic	NA	NA	NA	NA	4808	30	4778	NA	NA	NA	NA	NA	NA	NA	4010	17	3993	NA	NA	NA
Anxiety	Symptom: Nausea	logistic	NA	NA	NA	NA	4808	28	4780	NA	NA	NA	NA	NA	NA	NA	4010	18	3992	NA	NA	NA
Anxiety	Symptom: Flushes/chills	logistic	NA	NA	NA	NA	4808	25	4783	NA	NA	NA	NA	NA	NA	NA	4010	18	3992	NA	NA	NA
Anxiety	Symptom: Frequent urination	logistic	NA	NA	NA	NA	4808	24	4784	NA	NA	NA	NA	NA	NA	NA	4010	15	3995	NA	NA	NA
Anxiety	Symptom: Trouble swallowing	logistic	NA	NA	NA	NA	4808	26	4782	NA	NA	NA	NA	NA	NA	NA	4010	19	3991	NA	NA	NA
Anxiety	Symptom: On edge	logistic	NA	NA	NA	NA	4808	45	4763	NA	NA	NA	NA	NA	NA	NA	4010	31	3979	NA	NA	NA
Anxiety	Symptom: Easily startled	logistic	NA	NA	NA	NA	4808	43	4765	NA	NA	NA	NA	NA	NA	NA	4010	28	3982	NA	NA	NA
Anxiety	Symptom: Difficulty concentrating	logistic	NA	NA	NA	NA	4808	51	4757	NA	NA	NA	NA	NA	NA	NA	4010	35	3975	NA	NA	NA
Anxiety	Symptom: Difficulty sleeping	logistic	NA	NA	NA	NA	4808	54	4754	NA	NA	NA	NA	NA	NA	NA	4010	35	3975	NA	NA	NA
Anxiety	Symptom: Irritability	logistic	NA	NA	NA	NA	4808	47	4761	NA	NA	NA	NA	NA	NA	NA	4010	35	3975	NA	NA	NA
Anxiety	Cause substance use	logistic	NA	NA	NA	NA	4031	46	3985	NA	NA	NA	NA	NA	NA	NA	4010	29	3981	NA	NA	NA
Anxiety	Age at diagnosis	NA	NA	NA	NA	NA	56	NA	NA	NA	NA	NA	NA	NA	NA	NA	35	NA	NA	NA	NA	NA
Anxiety	Criteria: Excessive worry	logistic	NA	NA	NA	NA	4808	60	4748	NA	NA	NA	NA	NA	NA	NA	4010	37	3973	NA	NA	NA
Anxiety	Criteria: Difficult to control worry	logistic	NA	NA	NA	NA	4808	60	4748	NA	NA	NA	NA	NA	NA	NA	4010	37	3973	NA	NA	NA
Anxiety	Criteria: Physical reaction	logistic	NA	NA	NA	NA	4808	58	4750	NA	NA	NA	NA	NA	NA	NA	4010	37	3973	NA	NA	NA
Anxiety	Criteria: Significant distress	logistic	NA	NA	NA	NA	4808	44	4764	NA	NA	NA	NA	NA	NA	NA	4010	37	3973	NA	NA	NA
Anxiety	Generalized Anxiety Disorder	logistic	NA	NA	NA	NA	4010	37	3973	NA	NA	NA	NA	NA	NA	NA	4010	37	3973	NA	NA	NA
OCD	Criteria: Obsessional thoughts	logistic	NA	NA	NA	NA	4808	61	4747	NA	NA	NA	NA	NA	NA	NA	4010	34	3976	NA	NA	NA
OCD	Criteria: Recognize obsessions are excessive	logistic	NA	NA	NA	NA	4808	53	4755	NA	NA	NA	NA	NA	NA	NA	4010	29	3981	NA	NA	NA
OCD	Criteria: Significant distress	logistic	NA	NA	NA	NA	4808	47	4761	NA	NA	NA	NA	NA	NA	NA	4010	24	3986	NA	NA	NA
OCD	OCD obsession	logistic	NA	NA	NA	NA	4546	36	4510	NA	NA	NA	NA	NA	NA	NA	3860	17	3843	NA	NA	NA
OCD	OCD compulsion	logistic	NA	NA	NA	NA	4711	75	4636	NA	NA	NA	NA	NA	NA	NA	3969	41	3928	NA	NA	NA
OCD	Age at obession diagnosis	NA	NA	NA	NA	NA	45	NA	NA	NA	NA	NA	NA	NA	NA	NA	23	NA	NA	NA	NA	NA
OCD	Obessessive Compulsive Disorder	logistic	NA	NA	NA	NA	4775	89	4686	NA	NA	NA	NA	NA	NA	NA	4002	46	3956	NA	NA	NA
Panic Disorder	Symptom: Choking sensation	logistic	NA	NA	NA	NA	4807	93	4714	NA	NA	NA	NA	NA	NA	NA	4009	50	3959	NA	NA	NA

### Sheet: STable 6
Supplementary Table 6: PheWAS results for post traumatic stress disorder PGS in African Ancestry
			Post Traumatic Stress Disorder										Post Traumatic Stress Disorder as a covariate
Group	Simple Description	Type	beta	SE	OR	p	n_total	n_cases	n_controls	p.value	bonferroni	fdr	beta	SE	OR	p	n_total	n_cases	n_controls	p.value	bonferroni	fdr
Panic Disorder	Symptom: Sum of reactions	linear	0.0883891	0.0293899	NA	0.00264802	4807	NA	NA	TRUE	FALSE	FALSE	0.0722466	0.0366649	NA	0.0488829	2862	NA	NA	TRUE	FALSE	FALSE
Panic Disorder	Symptom: Nausea	logistic	0.245317	0.0816468	1.27803	0.00265921	4807	165	4642	TRUE	FALSE	FALSE	NA	NA	NA	NA	2862	97	2765	NA	NA	NA
Depression	Criteria: Psychomotor agitation/retardation	logistic	0.0977624	0.0326873	1.1027	0.0027821	4826	1463	3363	TRUE	FALSE	FALSE	0.0826342	0.0459133	1.08614	0.071894	2881	860	2021	FALSE	FALSE	FALSE
Mania	Criteria: Racing thoughts	logistic	0.225815	0.0757239	1.25334	0.0028629	4816	196	4620	TRUE	FALSE	FALSE	0.0788961	0.102285	1.08209	0.440506	2872	111	2761	FALSE	FALSE	FALSE
Cocaine	Withdrawal symptom: Sleepy	logistic	0.0870708	0.0308478	1.09097	0.00476375	4847	2049	2798	TRUE	FALSE	FALSE	0.074717	0.0414427	1.07758	0.071404	2902	1185	1717	FALSE	FALSE	FALSE
Marijuana	Marijuana Dependence (DSM-IV)	logistic	0.0996499	0.0365267	1.10478	0.00636928	3877	1393	2484	TRUE	FALSE	FALSE	0.0860248	0.0504611	1.08983	0.0882367	2349	745	1604	FALSE	FALSE	FALSE
Depression	Hospitalization	logistic	0.182128	0.0672532	1.19977	0.00676718	4826	248	4578	TRUE	FALSE	FALSE	0.152998	0.0850162	1.16532	0.0719187	2881	160	2721	FALSE	FALSE	FALSE
Marijuana	Criteria: Tolerance	logistic	0.100633	0.0372428	1.10587	0.00689104	4836	1045	3791	TRUE	FALSE	FALSE	0.0615604	0.0508234	1.06349	0.225795	2892	560	2332	FALSE	FALSE	FALSE
Depression	Criteria: Insomnia/hypersomnia	logistic	0.0790687	0.0302309	1.08228	0.00890983	4826	2216	2610	TRUE	FALSE	FALSE	0.0866841	0.0422137	1.09055	0.0400278	2881	1264	1617	TRUE	FALSE	FALSE
Marijuana	Criteria: Unsuccessful effort to decrease use	logistic	0.0870514	0.0334413	1.09095	0.00923819	4836	1418	3418	TRUE	FALSE	FALSE	0.0759006	0.0446258	1.07886	0.088976	2892	785	2107	FALSE	FALSE	FALSE
Depression	Criterion count	linear	0.140602	0.0549825	NA	0.0105817	4851	NA	NA	TRUE	FALSE	FALSE	0.0935959	0.0640705	NA	0.144171	2906	NA	NA	FALSE	FALSE	FALSE
Depression	Criteria: Worthlessness/excessive guilt	logistic	0.0771505	0.0306363	1.0802	0.0117933	4826	1943	2883	TRUE	FALSE	FALSE	0.0392465	0.0429996	1.04003	0.36139	2881	1092	1789	FALSE	FALSE	FALSE
Cocaine	Withdrawal symptom: Slowed down	logistic	0.0836864	0.0340381	1.08729	0.0139476	4847	1294	3553	TRUE	FALSE	FALSE	0.0825639	0.0452159	1.08607	0.0678516	2902	777	2125	FALSE	FALSE	FALSE
Depression	Criteria: Difficulty concentrating	logistic	0.0737583	0.0304085	1.07655	0.0152838	4826	2041	2785	TRUE	FALSE	FALSE	0.0628892	0.0428649	1.06491	0.142335	2881	1178	1703	FALSE	FALSE	FALSE
Environment	Aware of household members using drugs and alcohol	logistic	0.0767116	0.0317323	1.07973	0.0156291	4440	2457	1983	TRUE	FALSE	FALSE	0.0852995	0.0420557	1.08904	0.0425344	2619	1370	1249	TRUE	FALSE	FALSE
Cocaine	Criteria: Withdrawal	logistic	0.0730575	0.0305431	1.07579	0.0167594	4847	2309	2538	TRUE	FALSE	FALSE	0.0891248	0.0412293	1.09322	0.0306426	2902	1315	1587	TRUE	FALSE	FALSE
Alcohol	Symptom of use: Paranoia	logistic	0.100119	0.0425206	1.1053	0.018543	4850	709	4141	TRUE	FALSE	FALSE	0.0862249	0.0573698	1.09005	0.132848	2905	404	2501	FALSE	FALSE	FALSE
Marijuana	Withdrawal symptom: Restlessness	logistic	0.101347	0.0431467	1.10666	0.0188293	4836	699	4137	TRUE	FALSE	FALSE	0.0465601	0.058798	1.04766	0.428439	2892	390	2502	FALSE	FALSE	FALSE
Marijuana	Criteria: Used more than intended	logistic	0.0779637	0.0341098	1.08108	0.0222734	4836	1350	3486	TRUE	FALSE	FALSE	0.0642094	0.0463202	1.06632	0.165683	2892	736	2156	FALSE	FALSE	FALSE
Cocaine	Withdrawal symptom: Sum	linear	0.105886	0.0472199	NA	0.0249813	4851	NA	NA	TRUE	FALSE	FALSE	0.108461	0.0575536	NA	0.0595949	2906	NA	NA	FALSE	FALSE	FALSE
Depression	Ever depressed	logistic	0.0669804	0.0301678	1.06927	0.0264008	4826	2556	2270	TRUE	FALSE	FALSE	0.0428901	0.0413912	1.04382	0.300103	2881	1443	1438	FALSE	FALSE	FALSE
Marijuana	DSM-5 criterion count	linear	0.101309	0.0461418	NA	0.0281682	4851	NA	NA	TRUE	FALSE	FALSE	0.0685914	0.0555316	NA	0.216865	2906	NA	NA	FALSE	FALSE	FALSE
Depression	Incapacitated	logistic	-0.0892441	0.041568	0.914622	0.0317979	2536	1314	1222	TRUE	FALSE	FALSE	-0.074415	0.0575632	0.928286	0.196097	1427	706	721	FALSE	FALSE	FALSE
Depression	Criteria: Change in appetite/weight	logistic	0.0648692	0.0302672	1.06702	0.0320957	4826	2157	2669	TRUE	FALSE	FALSE	0.0253957	0.0417271	1.02572	0.54278	2881	1244	1637	FALSE	FALSE	FALSE
Conduct Disorder	Criteria: Used weapon	logistic	-0.169402	0.0795931	0.84417	0.0333081	4832	181	4651	TRUE	FALSE	FALSE	NA	NA	NA	NA	2888	89	2799	NA	NA	NA
Schizophrenia	Criteria: Characteristic symptoms	logistic	0.114722	0.0542766	1.12156	0.0345444	4820	395	4425	TRUE	FALSE	FALSE	0.0726913	0.0698247	1.0754	0.297851	2875	243	2632	FALSE	FALSE	FALSE
Mania	Criteria: Talkative/pressured speech	logistic	0.143219	0.0678725	1.15398	0.0348483	4816	245	4571	TRUE	FALSE	FALSE	0.0516753	0.0908108	1.05303	0.569327	2872	137	2735	FALSE	FALSE	FALSE
Sedatives	Days of use per month	linear	1.14312	0.541954	NA	0.0356895	338	NA	NA	TRUE	FALSE	FALSE	0.657663	0.742598	NA	0.376989	197	NA	NA	FALSE	FALSE	FALSE
Medical	Thyroid disease	logistic	-0.190927	0.0919156	0.826193	0.0377835	4850	138	4712	TRUE	FALSE	FALSE	NA	NA	NA	NA	2905	72	2833	NA	NA	NA
Conduct Disorder	Criteria: Bullies/threatens others	logistic	-0.108255	0.0522191	0.897399	0.0381638	4833	448	4385	TRUE	FALSE	FALSE	-0.126358	0.0684179	0.8813	0.0647689	2888	259	2629	FALSE	FALSE	FALSE
Environment	Frequent drug/alcohol use in household	logistic	0.0648989	0.031691	1.06705	0.0405736	4440	1978	2462	TRUE	FALSE	FALSE	0.0477125	0.0426647	1.04887	0.263434	2619	1113	1506	FALSE	FALSE	FALSE
Mania	Criteria: Distractable	logistic	0.134047	0.0655635	1.14345	0.0409003	4816	265	4551	TRUE	FALSE	FALSE	0.076789	0.0894404	1.07981	0.390589	2872	146	2726	FALSE	FALSE	FALSE
Marijuana	Criteria: Time spent obtaining/using	logistic	0.0674413	0.03317	1.06977	0.0420321	4836	1489	3347	TRUE	FALSE	FALSE	0.053646	0.0450519	1.05511	0.233748	2892	818	2074	FALSE	FALSE	FALSE
Opiate	Craving	logistic	0.0858266	0.0423924	1.08962	0.0429109	4844	712	4132	TRUE	FALSE	FALSE	0.0796769	0.0544144	1.08294	0.143123	2899	427	2472	FALSE	FALSE	FALSE
Medical	Hospital: childbirth	logistic	0.0927937	0.0459261	1.09724	0.0433316	4851	940	3911	TRUE	FALSE	FALSE	0.0715298	0.0567288	1.07415	0.207342	2906	599	2307	FALSE	FALSE	FALSE
Mania	Rapid cycling	logistic	0.156216	0.0774717	1.16908	0.0437551	4816	183	4633	TRUE	FALSE	FALSE	NA	NA	NA	NA	2872	94	2778	NA	NA	NA
Demographics	Number of children	linear	0.0578486	0.0287377	NA	0.0441715	4848	NA	NA	TRUE	FALSE	FALSE	0.0193626	0.0368189	NA	0.599006	2904	NA	NA	FALSE	FALSE	FALSE
Depression	Age at diagnosis	linear	-0.534975	0.266824	NA	0.0451359	1596	NA	NA	TRUE	FALSE	FALSE	-0.183093	0.346552	NA	0.597398	944	NA	NA	FALSE	FALSE	FALSE
Cocaine	Two withdrawal symptoms occurred together	logistic	0.0608595	0.0305349	1.06275	0.0462487	4847	2201	2646	TRUE	FALSE	FALSE	0.0846042	0.0413123	1.08829	0.0405681	2902	1254	1648	TRUE	FALSE	FALSE
Marijuana	Craving	logistic	0.0757979	0.0381198	1.07874	0.046766	4836	956	3880	TRUE	FALSE	FALSE	0.0758003	0.0515447	1.07875	0.141406	2892	525	2367	FALSE	FALSE	FALSE
Marijuana	Withdrawal symptom: Change in appetite	logistic	0.0739131	0.0373939	1.07671	0.048086	4836	1008	3828	TRUE	FALSE	FALSE	0.0681882	0.0514474	1.07057	0.18504	2892	536	2356	FALSE	FALSE	FALSE
Mania	Criteria: Increase in goal-directed activity	logistic	0.119962	0.061759	1.12745	0.0520868	4816	302	4514	FALSE	FALSE	FALSE	-0.01516	0.0825552	0.984954	0.8543	2872	172	2700	FALSE	FALSE	FALSE
Anti-Social Personality Disorder	Criteria: Irritability/aggression	logistic	0.0589578	0.0304596	1.06073	0.0529155	4833	2431	2402	FALSE	FALSE	FALSE	0.0427242	0.0400456	1.04365	0.286022	2888	1328	1560	FALSE	FALSE	FALSE
Depression	Criteria: Loss of interest	logistic	0.0588499	0.030407	1.06062	0.0529406	4826	2040	2786	FALSE	FALSE	FALSE	0.0833225	0.0422034	1.08689	0.0483466	2881	1164	1717	TRUE	FALSE	FALSE
Marijuana	Withdrawal symptom: Stomach ache	logistic	0.171424	0.0886859	1.18699	0.0532443	4836	146	4690	FALSE	FALSE	FALSE	NA	NA	NA	NA	2892	86	2806	NA	NA	NA
Anti-Social Personality Disorder	Criteria: Shoplifting	logistic	-0.0747285	0.0389865	0.927995	0.0552659	4833	877	3956	FALSE	FALSE	FALSE	-0.0484814	0.0534056	0.952675	0.363985	2888	455	2433	FALSE	FALSE	FALSE
Agoraphobia	Agoraphobia	logistic	-0.186015	0.097466	0.830261	0.0563251	4724	118	4606	FALSE	FALSE	FALSE	NA	NA	NA	NA	2809	64	2745	NA	NA	NA
Other drug	Number of times used	linear	3.2689	1.71562	NA	0.0571852	645	NA	NA	FALSE	FALSE	FALSE	2.31847	2.37363	NA	0.329363	364	NA	NA	FALSE	FALSE	FALSE
Marijuana	Withdrawal symptom: Sum	linear	0.0559088	0.029402	NA	0.0572918	4851	NA	NA	FALSE	FALSE	FALSE	0.0368535	0.0350578	NA	0.293246	2906	NA	NA	FALSE	FALSE	FALSE
Gambling	Ever gambled	logistic	-0.0715664	0.0377615	0.930934	0.0580633	4809	3803	1006	FALSE	FALSE	FALSE	-0.116177	0.0465721	0.890317	0.012611	2864	2184	680	TRUE	FALSE	FALSE
Cocaine	Withdrawal symptom: Depressed mood	logistic	0.0600502	0.0318089	1.06189	0.0590467	4847	1669	3178	FALSE	FALSE	FALSE	0.0789836	0.0430838	1.08219	0.0667645	2902	982	1920	FALSE	FALSE	FALSE
Anti-Social Personality Disorder	Criteria: Breaking/entering	logistic	0.128939	0.0693186	1.13762	0.0628714	4832	235	4597	FALSE	FALSE	FALSE	0.220407	0.0989842	1.24658	0.0259679	2887	113	2774	TRUE	FALSE	FALSE
Other drug	Ever injected	logistic	-0.111955	0.0603238	0.894085	0.0634686	4835	325	4510	FALSE	FALSE	FALSE	0.0429315	0.0804816	1.04387	0.593734	2891	183	2708	FALSE	FALSE	FALSE
Mania	Criteria: Impairment	logistic	0.110448	0.0595217	1.11678	0.0635117	4816	323	4493	FALSE	FALSE	FALSE	0.0273627	0.0799956	1.02774	0.732311	2872	183	2689	FALSE	FALSE	FALSE
Medical	Hospital: heart	logistic	0.17719	0.0955087	1.19386	0.0635644	4851	124	4727	FALSE	FALSE	FALSE	NA	NA	NA	NA	2906	76	2830	NA	NA	NA
Demographics	Divorced	logistic	0.079238	0.0427892	1.08246	0.0640511	4851	768	4083	FALSE	FALSE	FALSE	0.0719809	0.0559255	1.07463	0.198065	2906	446	2460	FALSE	FALSE	FALSE
Medical	Years: Opiates	linear	-0.0455282	0.0247609	NA	0.0660191	4843	NA	NA	FALSE	FALSE	FALSE	-0.041031	0.0326075	NA	0.208374	2903	NA	NA	FALSE	FALSE	FALSE
Anti-Social Personality Disorder	Criteria: Assumed an alias	logistic	-0.110283	0.0601079	0.895581	0.066543	4833	327	4506	FALSE	FALSE	FALSE	-0.103738	0.0825371	0.901462	0.208804	2888	172	2716	FALSE	FALSE	FALSE
Tobacco	Withdrawal symptom: Irritablility	logistic	-0.0556303	0.030498	0.945889	0.068142	4850	2055	2795	FALSE	FALSE	FALSE	-0.0796693	0.040593	0.923422	0.0496887	2905	1157	1748	TRUE	FALSE	FALSE
Opiate	Withdrawal symptom: Fever	logistic	0.0788211	0.0432458	1.08201	0.0683596	4844	673	4171	FALSE	FALSE	FALSE	0.0762179	0.0556509	1.0792	0.170821	2899	402	2497	FALSE	FALSE	FALSE
Schizophrenia	Age at diagnosis	linear	-1.40978	0.771492	NA	0.0690345	229	NA	NA	FALSE	FALSE	FALSE	-2.80121	0.872141	NA	0.00164112	153	NA	NA	TRUE	FALSE	FALSE
Anti-Social Personality Disorder	Crtiera: Stealing	logistic	-0.0946939	0.0522209	0.909651	0.0697804	4833	437	4396	FALSE	FALSE	FALSE	-0.0801912	0.0707766	0.92294	0.257207	2888	234	2654	FALSE	FALSE	FALSE
Opiate	Withdrawal symptom: Chills	logistic	0.0738145	0.0407345	1.07661	0.0699723	4844	783	4061	FALSE	FALSE	FALSE	0.0768712	0.0525524	1.0799	0.143535	2899	467	2432	FALSE	FALSE	FALSE
Other drug	Withdrawal symptom: Restlessness	logistic	0.103048	0.0569763	1.10854	0.0705123	4835	352	4483	FALSE	FALSE	FALSE	0.0805705	0.0766361	1.08391	0.293103	2891	193	2698	FALSE	FALSE	FALSE
Suicide	Age at first attempt	linear	-0.664065	0.371309	NA	0.0742419	577	NA	NA	FALSE	FALSE	FALSE	-0.332903	0.468951	NA	0.478275	345	NA	NA	FALSE	FALSE	FALSE
Opiate	Withdrawal symptom: Sweating	logistic	0.0731584	0.041001	1.0759	0.0743737	4844	767	4077	FALSE	FALSE	FALSE	0.0749205	0.0530483	1.0778	0.157859	2899	452	2447	FALSE	FALSE	FALSE
Marijuana	Marijuana use disorder (DSM-5)	logistic	0.0589015	0.033094	1.06067	0.0751046	4396	2066	2330	FALSE	FALSE	FALSE	0.0451086	0.044433	1.04614	0.310008	2627	1111	1516	FALSE	FALSE	FALSE
ADHD	Criteria: Significant impairment	logistic	-0.177644	0.100094	0.837241	0.0759351	4811	108	4703	FALSE	FALSE	FALSE	NA	NA	NA	NA	2866	57	2809	NA	NA	NA
Sedatives	Age of frequent use	linear	0.570155	0.319991	NA	0.07597	270	NA	NA	FALSE	FALSE	FALSE	0.180692	0.457312	NA	0.69338	150	NA	NA	FALSE	FALSE	FALSE
Marijuana	Criteria: Continued use despite physical/psychological problems	logistic	0.0707635	0.0399911	1.07333	0.0768132	4836	835	4001	FALSE	FALSE	FALSE	0.0733582	0.055658	1.07612	0.187498	2892	450	2442	FALSE	FALSE	FALSE
Marijuana	Abuse criteria: Legal problems	logistic	-0.140412	0.0795911	0.869	0.077703	4836	182	4654	FALSE	FALSE	FALSE	-0.0517387	0.105586	0.949577	0.624122	2892	102	2790	FALSE	FALSE	FALSE
Opiate	Symptom of use: Trouble concentrating	logistic	0.0797099	0.0452189	1.08297	0.0779416	4844	598	4246	FALSE	FALSE	FALSE	0.0799107	0.0598131	1.08319	0.181547	2899	336	2563	FALSE	FALSE	FALSE
Mania	Criterion count	linear	0.0169494	0.00961505	NA	0.0779981	4820	NA	NA	FALSE	FALSE	FALSE	-0.000141882	0.0117933	NA	0.990402	2875	NA	NA	FALSE	FALSE	FALSE
Cocaine	Sought treatment	logistic	0.0547113	0.0310523	1.05624	0.0780854	4847	2563	2284	FALSE	FALSE	FALSE	0.0531612	0.0409018	1.0546	0.193694	2902	1473	1429	FALSE	FALSE	FALSE
Medical	Diabetes	logistic	-0.0965449	0.0551522	0.907969	0.080029	4850	412	4438	FALSE	FALSE	FALSE	-0.0946202	0.0708943	0.909718	0.181986	2905	253	2652	FALSE	FALSE	FALSE
Opiate	Withdrawal symptom: Muscle pain	logistic	0.0747303	0.0428183	1.07759	0.0809344	4844	687	4157	FALSE	FALSE	FALSE	0.073404	0.0550771	1.07617	0.182614	2899	413	2486	FALSE	FALSE	FALSE
Anti-Social Personality Disorder	Criteria: Deceitful	logistic	0.060091	0.034459	1.06193	0.081187	4833	1271	3562	FALSE	FALSE	FALSE	0.0888779	0.0468566	1.09295	0.0578537	2888	683	2205	FALSE	FALSE	FALSE
Mania	Criteria: At least 3 symptoms	logistic	0.107092	0.0618913	1.11304	0.0835725	4816	298	4518	FALSE	FALSE	FALSE	-0.00817936	0.0842917	0.991854	0.922697	2872	165	2707	FALSE	FALSE	FALSE
Depression	Criteria: Depressed mood	logistic	0.0520147	0.0300815	1.05339	0.0837872	4826	2329	2497	FALSE	FALSE	FALSE	0.043144	0.0418015	1.04409	0.302017	2881	1321	1560	FALSE	FALSE	FALSE
Opiate	Frequent use	logistic	0.0645786	0.0375539	1.06671	0.0855007	4844	983	3861	FALSE	FALSE	FALSE	0.0646337	0.0485194	1.06677	0.18282	2899	578	2321	FALSE	FALSE	FALSE
Cocaine	Withdrawal symptom: Insomnia	logistic	0.0553366	0.0323458	1.0569	0.0871215	4847	1553	3294	FALSE	FALSE	FALSE	0.0705405	0.0437106	1.07309	0.106569	2902	900	2002	FALSE	FALSE	FALSE
Stimulants	Criteria: Continued use despite physical/psychological problems	logistic	0.165126	0.0968303	1.17954	0.0881368	4835	122	4713	FALSE	FALSE	FALSE	NA	NA	NA	NA	2891	61	2830	NA	NA	NA
Tobacco	Age of frequent use	linear	0.151913	0.0892847	NA	0.0889559	3209	NA	NA	FALSE	FALSE	FALSE	0.0939031	0.115797	NA	0.41751	1870	NA	NA	FALSE	FALSE	FALSE
Medical	Years: Methadone	linear	-0.0077698	0.00459206	NA	0.0907088	4850	NA	NA	FALSE	FALSE	FALSE	-0.00521783	0.00584227	NA	0.371869	2905	NA	NA	FALSE	FALSE	FALSE
Cocaine	Abuse criteria: Use in hazardous situations	logistic	0.0535979	0.0317517	1.05506	0.0914047	4847	2829	2018	FALSE	FALSE	FALSE	0.0610657	0.0420319	1.06297	0.146268	2902	1615	1287	FALSE	FALSE	FALSE
Panic Disorder	Symptom: Dizziness	logistic	0.120609	0.0716479	1.12818	0.0923051	4807	216	4591	FALSE	FALSE	FALSE	0.0362664	0.0972723	1.03693	0.709272	2862	122	2740	FALSE	FALSE	FALSE
Social Phobia	Age at diagnosis	linear	-1.06453	0.635185	NA	0.095246	223	NA	NA	FALSE	FALSE	FALSE	-0.493686	0.799758	NA	0.538251	131	NA	NA	FALSE	FALSE	FALSE
Marijuana	Withdrawal symptom: Intefere with functioining	logistic	0.0817246	0.049185	1.08516	0.0965978	4836	511	4325	FALSE	FALSE	FALSE	0.0657007	0.0670012	1.06791	0.326795	2892	285	2607	FALSE	FALSE	FALSE
Marijuana	Criteria: Withdrawal	logistic	0.063591	0.038424	1.06566	0.0979285	4836	945	3891	FALSE	FALSE	FALSE	0.057917	0.053335	1.05963	0.277519	2892	507	2385	FALSE	FALSE	FALSE
Depression	Prescribed medication	logistic	0.076989	0.04667	1.08003	0.0990149	4826	560	4266	FALSE	FALSE	FALSE	0.0162786	0.0598579	1.01641	0.785657	2881	355	2526	FALSE	FALSE	FALSE
Anti-Social Personality Disorder	Criteria: Cheated on tasks	logistic	0.10123	0.0616169	1.10653	0.100405	4829	304	4525	FALSE	FALSE	FALSE	0.102121	0.0866635	1.10752	0.238651	2884	152	2732	FALSE	FALSE	FALSE
Depression	Criteria: Fatigue	logistic	0.0500809	0.030655	1.05136	0.102323	4826	1944	2882	FALSE	FALSE	FALSE	0.0375184	0.0424799	1.03823	0.377127	2881	1110	1771	FALSE	FALSE	FALSE
Opiate	Opiate Dependence (DSM-IV)	logistic	0.0625714	0.0383927	1.06457	0.10315	4719	936	3783	FALSE	FALSE	FALSE	0.0661638	0.049726	1.0684	0.183331	2825	548	2277	FALSE	FALSE	FALSE
Opiate	Symptom of use: Decreased social contact	logistic	0.0684377	0.0421195	1.07083	0.104196	4844	722	4122	FALSE	FALSE	FALSE	0.0662517	0.0551884	1.0685	0.229959	2899	414	2485	FALSE	FALSE	FALSE
Opiate	Criteria: Continued use despite physical/psychological problems	logistic	0.0643684	0.0396581	1.06649	0.104572	4844	847	3997	FALSE	FALSE	FALSE	0.0613004	0.0516946	1.06322	0.235694	2899	492	2407	FALSE	FALSE	FALSE
Anxiety	Ever anxious	logistic	0.0636447	0.0395411	1.06571	0.107489	4808	835	3973	FALSE	FALSE	FALSE	0.036222	0.0536426	1.03689	0.499519	2863	470	2393	FALSE	FALSE	FALSE
Sedatives	Criteria: Used more than intended	logistic	0.154964	0.0968942	1.16762	0.109751	4836	116	4720	FALSE	FALSE	FALSE	NA	NA	NA	NA	2892	65	2827	NA	NA	NA
Depression	Sought treatment	logistic	0.0634076	0.0397039	1.06546	0.110263	4826	838	3988	FALSE	FALSE	FALSE	-0.00289451	0.0521575	0.99711	0.955744	2881	521	2360	FALSE	FALSE	FALSE
Medical	Years: Sedatives	linear	0.0288321	0.0180542	NA	0.110337	4850	NA	NA	FALSE	FALSE	FALSE	0.036526	0.0242725	NA	0.132477	2905	NA	NA	FALSE	FALSE	FALSE
Opiate	Withdrawal symptom: Pupil dilation	logistic	0.0656088	0.041157	1.06781	0.110912	4844	759	4085	FALSE	FALSE	FALSE	0.0558475	0.0533238	1.05744	0.294948	2899	445	2454	FALSE	FALSE	FALSE
Demographics	Education	linear	-0.0199511	0.0126022	NA	0.113455	4848	NA	NA	FALSE	FALSE	FALSE	-0.00394876	0.0160192	NA	0.805311	2905	NA	NA	FALSE	FALSE	FALSE
Opiate	Symptom of use: Depression	logistic	0.0706062	0.0448264	1.07316	0.115233	4844	613	4231	FALSE	FALSE	FALSE	0.0634337	0.0588543	1.06549	0.281119	2899	350	2549	FALSE	FALSE	FALSE
Opiate	Sought treatment	logistic	0.0637338	0.0406046	1.06581	0.116504	4844	791	4053	FALSE	FALSE	FALSE	0.0342774	0.0519965	1.03487	0.509751	2899	474	2425	FALSE	FALSE	FALSE
Cocaine	Criteria: Continued use despite physical/psychological problems	logistic	0.0491032	0.0314038	1.05033	0.11791	4847	2758	2089	FALSE	FALSE	FALSE	0.0462138	0.0416022	1.0473	0.266633	2902	1572	1330	FALSE	FALSE	FALSE
Opiate	Withdrawal symptom: Sum	linear	0.10681	0.0689821	NA	0.121598	4851	NA	NA	FALSE	FALSE	FALSE	0.104477	0.0882644	NA	0.236634	2906	NA	NA	FALSE	FALSE	FALSE
Other drug	Number of times used	linear	2.89738	1.87536	NA	0.123216	381	NA	NA	FALSE	FALSE	FALSE	4.74664	2.83556	NA	0.0958934	193	NA	NA	FALSE	FALSE	FALSE
Mania	Frequency of rapid cycling	linear	0.0969103	0.0627408	NA	0.12431	183	NA	NA	FALSE	FALSE	FALSE	NA	NA	NA	NA	94	NA	NA	NA	NA	NA
Cocaine	Withdrawal symptom: Oversleeping	logistic	0.0489238	0.031842	1.05014	0.124427	4847	1649	3198	FALSE	FALSE	FALSE	0.0402391	0.0425806	1.04106	0.344655	2902	919	1983	FALSE	FALSE	FALSE
Panic Disorder	Criteria: Panic attacks	logistic	0.112001	0.0733036	1.11851	0.126536	4807	206	4601	FALSE	FALSE	FALSE	0.0545788	0.096782	1.0561	0.572798	2862	124	2738	FALSE	FALSE	FALSE
Opiate	Criteria: Unsuccessful effort to decrease use	logistic	0.0579639	0.038235	1.05968	0.129521	4844	933	3911	FALSE	FALSE	FALSE	0.0434723	0.0492678	1.04443	0.377578	2899	555	2344	FALSE	FALSE	FALSE
Opiate	Withdrawal symptom: Increased heart rate	logistic	0.0640453	0.0423245	1.06614	0.130229	4844	709	4135	FALSE	FALSE	FALSE	0.0631909	0.0545037	1.06523	0.246298	2899	423	2476	FALSE	FALSE	FALSE
Demographics	Never married	logistic	-0.0492157	0.0327535	0.951976	0.13294	4851	2946	1905	FALSE	FALSE	FALSE	-0.0881725	0.0423397	0.915603	0.0372966	2906	1767	1139	TRUE	FALSE	FALSE
Opiate	Withdrawal symptom: Stomach ache	logistic	0.0628193	0.0419786	1.06483	0.134534	4844	724	4120	FALSE	FALSE	FALSE	0.0650092	0.054181	1.06717	0.230197	2899	428	2471	FALSE	FALSE	FALSE
Conduct Disorder	Truancy, suspended or expelled from school	logistic	0.0578333	0.0386856	1.05954	0.134926	4833	3885	948	FALSE	FALSE	FALSE	0.0628627	0.0484559	1.06488	0.194522	2888	2251	637	FALSE	FALSE	FALSE
Sedatives	Criteria: Continued use despite physical/psychological problems	logistic	0.146967	0.0983868	1.15832	0.135237	4836	113	4723	FALSE	FALSE	FALSE	NA	NA	NA	NA	2892	61	2831	NA	NA	NA
Depression	Trouble functioning	logistic	0.0477377	0.0320102	1.0489	0.135876	4826	1566	3260	FALSE	FALSE	FALSE	0.0125135	0.0443645	1.01259	0.777896	2881	930	1951	FALSE	FALSE	FALSE
Cocaine	DSM-5 criterion count	linear	0.100129	0.0671826	NA	0.136185	4851	NA	NA	FALSE	FALSE	FALSE	0.133101	0.0827069	NA	0.107659	2906	NA	NA	FALSE	FALSE	FALSE
Other drug	Withdrawal symptom: Paranoia	logistic	-0.140643	0.0945167	0.868799	0.136745	4835	119	4716	FALSE	FALSE	FALSE	NA	NA	NA	NA	2891	64	2827	NA	NA	NA
Sedatives	Criteria: Unsuccessful effort to decrease use	logistic	0.124919	0.0840578	1.13306	0.13725	4836	157	4679	FALSE	FALSE	FALSE	NA	NA	NA	NA	2892	88	2804	NA	NA	NA
Agoraphobia	Criteria: Agoraphobic fears	logistic	-0.0927076	0.0627513	0.91146	0.139573	4355	292	4063	FALSE	FALSE	FALSE	-0.104481	0.0833336	0.900792	0.209926	2620	178	2442	FALSE	FALSE	FALSE
Schizophrenia	Criterion count	linear	0.012259	0.00830395	NA	0.139933	4820	NA	NA	FALSE	FALSE	FALSE	0.00440759	0.0111497	NA	0.692644	2875	NA	NA	FALSE	FALSE	FALSE
Cocaine	Withdrawal symptom: Increased appetite	logistic	0.0461623	0.0312812	1.04724	0.140018	4847	1807	3040	FALSE	FALSE	FALSE	0.037465	0.0413917	1.03818	0.365395	2902	1027	1875	FALSE	FALSE	FALSE
Mania	Bipolar I Disorder	logistic	0.106175	0.0721342	1.11202	0.141047	4846	215	4631	FALSE	FALSE	FALSE	0.0313051	0.0951849	1.0318	0.742241	2901	127	2774	FALSE	FALSE	FALSE
Opiate	Symptom of use: Number of these problems	linear	0.0281619	0.0192365	NA	0.143265	4851	NA	NA	FALSE	FALSE	FALSE	0.0188978	0.0241763	NA	0.434476	2906	NA	NA	FALSE	FALSE	FALSE
Environment	Frequency of moving	linear	0.0524013	0.0359371	NA	0.144874	4431	NA	NA	FALSE	FALSE	FALSE	0.0535289	0.043753	NA	0.221278	2614	NA	NA	FALSE	FALSE	FALSE
Demographics	Widowed	logistic	-0.155304	0.10684	0.856155	0.146052	4851	106	4745	FALSE	FALSE	FALSE	NA	NA	NA	NA	2906	66	2840	NA	NA	NA
Alcohol	Withdrawal symptom: Restlessness	logistic	0.0500171	0.0349475	1.05129	0.152371	4850	1177	3673	FALSE	FALSE	FALSE	0.0537234	0.0475495	1.05519	0.258543	2905	660	2245	FALSE	FALSE	FALSE
Opiate	Criteria: Used more than intended	logistic	0.0569577	0.039868	1.05861	0.153104	4844	825	4019	FALSE	FALSE	FALSE	0.0688342	0.0518052	1.07126	0.183943	2899	479	2420	FALSE	FALSE	FALSE
Depression	Criteria: Suicidal ideation	logistic	0.0502332	0.0352573	1.05152	0.154226	4826	1139	3687	FALSE	FALSE	FALSE	0.0152712	0.0492561	1.01539	0.756533	2881	655	2226	FALSE	FALSE	FALSE
Opiate	Opiate use disorder (DSM-5)	logistic	0.053054	0.0373099	1.05449	0.155031	4786	1012	3774	FALSE	FALSE	FALSE	0.0635487	0.0481962	1.06561	0.187323	2876	596	2280	FALSE	FALSE	FALSE
Cocaine	Frequent use	logistic	0.0451468	0.0318	1.04618	0.155691	4847	2824	2023	FALSE	FALSE	FALSE	0.0482576	0.04175	1.04944	0.247734	2902	1631	1271	FALSE	FALSE	FALSE
Social Phobia	Criteria: Avoidance/distress	logistic	0.082597	0.0582008	1.0861	0.155848	4807	339	4468	FALSE	FALSE	FALSE	0.0407088	0.0767629	1.04155	0.595891	2862	199	2663	FALSE	FALSE	FALSE
Sedatives	DSM-5 criterion count	linear	0.0274438	0.0193555	NA	0.15629	4851	NA	NA	FALSE	FALSE	FALSE	0.0354106	0.0232524	NA	0.127898	2906	NA	NA	FALSE	FALSE	FALSE
Cocaine	Cocaine Abuse	logistic	0.0455091	0.03211	1.04656	0.156399	4847	2924	1923	FALSE	FALSE	FALSE	0.0589984	0.0422423	1.06077	0.162514	2902	1673	1229	FALSE	FALSE	FALSE
Tobacco	Frequent use	logistic	0.043891	0.0312644	1.04487	0.160359	4850	1768	3082	FALSE	FALSE	FALSE	0.0666812	0.0410213	1.06895	0.10405	2905	1026	1879	FALSE	FALSE	FALSE
Agoraphobia	Criterion count	linear	-0.0311194	0.0222032	NA	0.161107	4808	NA	NA	FALSE	FALSE	FALSE	-0.0373831	0.0269132	NA	0.164934	2863	NA	NA	FALSE	FALSE	FALSE
Depression	Major Depressive Disorder	logistic	0.0683729	0.0490342	1.07076	0.163199	4802	503	4299	FALSE	FALSE	FALSE	0.0407824	0.0655251	1.04163	0.533683	2875	278	2597	FALSE	FALSE	FALSE
Cocaine	Cocaine Dependence (DSM-IV)	logistic	0.0463382	0.0332579	1.04743	0.16353	4683	2936	1747	FALSE	FALSE	FALSE	0.0429641	0.0434903	1.0439	0.323202	2807	1688	1119	FALSE	FALSE	FALSE
Tobacco	Smoke after waking: categorical	linear	-0.0265981	0.0191505	NA	0.164941	3978	NA	NA	FALSE	FALSE	FALSE	-0.042318	0.0250475	NA	0.0912544	2373	NA	NA	FALSE	FALSE	FALSE
Social Phobia	Criteria: Situation provokes anxiety	logistic	0.0804667	0.0580421	1.08379	0.16564	4807	341	4466	FALSE	FALSE	FALSE	0.0376217	0.0764793	1.03834	0.622775	2862	201	2661	FALSE	FALSE	FALSE
Cocaine	Cocaine use disorder (DSM-5)	logistic	0.0457456	0.0331094	1.04681	0.16708	4801	3056	1745	FALSE	FALSE	FALSE	0.0452402	0.0432695	1.04628	0.295771	2877	1758	1119	FALSE	FALSE	FALSE
Alcohol	Reaction: Nausea	logistic	0.0674837	0.0491361	1.06981	0.169627	4850	507	4343	FALSE	FALSE	FALSE	0.000888266	0.0642477	1.00089	0.988969	2905	291	2614	FALSE	FALSE	FALSE
Tobacco	Withdrawal symptom: Craving	logistic	-0.0454935	0.0331489	0.955526	0.169939	4850	1387	3463	FALSE	FALSE	FALSE	-0.0341055	0.0440959	0.96647	0.439262	2905	792	2113	FALSE	FALSE	FALSE
Anti-Social Personality Disorder	Criteria: Been arrested (for any reason)	logistic	-0.0438264	0.0320082	0.95712	0.170929	4832	1691	3141	FALSE	FALSE	FALSE	-0.0152758	0.0426329	0.98484	0.720111	2887	908	1979	FALSE	FALSE	FALSE
Medical	Ever used: Anxiolytics	logistic	0.106943	0.078255	1.11287	0.171752	4851	179	4672	FALSE	FALSE	FALSE	0.0327288	0.0983441	1.03327	0.739286	2906	112	2794	FALSE	FALSE	FALSE
Stimulants	Ever used: Stimulants	logistic	-0.0568654	0.0416669	0.944721	0.172328	4835	806	4029	FALSE	FALSE	FALSE	0.000456808	0.0567941	1.00046	0.993582	2891	423	2468	FALSE	FALSE	FALSE
Other drug	Withdrawal symptom: Insomnia	logistic	0.0795046	0.0585165	1.08275	0.174251	4835	331	4504	FALSE	FALSE	FALSE	0.0515995	0.0787085	1.05295	0.512096	2891	181	2710	FALSE	FALSE	FALSE
Stimulants	Ever injected	logistic	-0.056325	0.0420564	0.945232	0.180482	4835	787	4048	FALSE	FALSE	FALSE	-0.00148362	0.0574006	0.998517	0.97938	2891	413	2478	FALSE	FALSE	FALSE
Stimulants	Criteria: Time spent obtaining/using	logistic	-0.133988	0.100061	0.8746	0.18055	4835	113	4722	FALSE	FALSE	FALSE	NA	NA	NA	NA	2891	63	2828	NA	NA	NA
Tobacco	Smoke after waking	linear	-1.36885	1.02335	NA	0.181109	3463	NA	NA	FALSE	FALSE	FALSE	-1.33202	1.27212	NA	0.295184	2066	NA	NA	FALSE	FALSE	FALSE
Cocaine	Withdrawal symptom: Restlessness	logistic	0.0414085	0.0311358	1.04228	0.18354	4847	1874	2973	FALSE	FALSE	FALSE	0.0633437	0.0422353	1.06539	0.133671	2902	1082	1820	FALSE	FALSE	FALSE
Opiate	DSM-5 criterion count	linear	0.0707037	0.053339	NA	0.18505	4851	NA	NA	FALSE	FALSE	FALSE	0.0835514	0.0675233	NA	0.21605	2906	NA	NA	FALSE	FALSE	FALSE
Marijuana	Regularly use	logistic	0.0419655	0.0317285	1.04286	0.185955	4836	2883	1953	FALSE	FALSE	FALSE	0.0564042	0.0412852	1.05803	0.171874	2892	1613	1279	FALSE	FALSE	FALSE
Medical	Years: Cannabis	linear	0.176373	0.13394	NA	0.187966	4821	NA	NA	FALSE	FALSE	FALSE	0.295393	0.168045	NA	0.0788847	2890	NA	NA	FALSE	FALSE	FALSE
Alcohol	Criteria: Tolerance	logistic	0.0400865	0.0305363	1.0409	0.189268	4850	2241	2609	FALSE	FALSE	FALSE	0.0139881	0.0403572	1.01409	0.728886	2905	1275	1630	FALSE	FALSE	FALSE
Opiate	Withdrawal symptom: Nausea	logistic	0.0543456	0.0414025	1.05585	0.189312	4844	751	4093	FALSE	FALSE	FALSE	0.0492064	0.0532126	1.05044	0.355115	2899	450	2449	FALSE	FALSE	FALSE
Tobacco	Withdrawal symptom: Increased appetite	logistic	0.0399987	0.0305792	1.04081	0.19086	4850	2098	2752	FALSE	FALSE	FALSE	0.021477	0.0402001	1.02171	0.593166	2905	1210	1695	FALSE	FALSE	FALSE
Depression	Experienced hallucinations	logistic	0.108103	0.082779	1.11416	0.191578	4811	162	4649	FALSE	FALSE	FALSE	0.021966	0.101193	1.02221	0.828154	2870	110	2760	FALSE	FALSE	FALSE
Opiate	Withdrawal symptom: Eyes running	logistic	0.0657475	0.0504419	1.06796	0.192428	4844	459	4385	FALSE	FALSE	FALSE	0.0444679	0.0640297	1.04547	0.487376	2899	285	2614	FALSE	FALSE	FALSE
Environment	Parental death before age 6	logistic	-0.0967749	0.0747085	0.90776	0.195194	4432	210	4222	FALSE	FALSE	FALSE	-0.139506	0.0986197	0.869788	0.15719	2613	120	2493	FALSE	FALSE	FALSE
Other drug	Withdrawal symptom: Twitching	logistic	-0.103896	0.0802558	0.901319	0.195473	4835	170	4665	FALSE	FALSE	FALSE	NA	NA	NA	NA	2891	88	2803	NA	NA	NA
Opiate	Criteria: Time spent obtaining/using	logistic	0.0517605	0.0399877	1.05312	0.195524	4844	826	4018	FALSE	FALSE	FALSE	0.0639816	0.0516434	1.06607	0.215379	2899	488	2411	FALSE	FALSE	FALSE
Cocaine	Criteria: Time spent obtaining/using	logistic	0.0397634	0.0310261	1.04056	0.199979	4847	2604	2243	FALSE	FALSE	FALSE	0.0583838	0.0410222	1.06012	0.154671	2902	1505	1397	FALSE	FALSE	FALSE
Cocaine	Withdrawal symptom: Intefere with functioining	logistic	0.0396689	0.0311063	1.04047	0.202215	4847	1884	2963	FALSE	FALSE	FALSE	0.0720187	0.0422574	1.07468	0.0883278	2902	1078	1824	FALSE	FALSE	FALSE
Cocaine	Criteria: Unsuccessful effort to decrease use	logistic	0.0410301	0.0321767	1.04188	0.202257	4847	2975	1872	FALSE	FALSE	FALSE	0.0430079	0.0419095	1.04395	0.304793	2902	1708	1194	FALSE	FALSE	FALSE
Alcohol	Withdrawal symptom: Weakness	logistic	0.0447947	0.0351777	1.04581	0.202882	4850	1158	3692	FALSE	FALSE	FALSE	0.0208043	0.0476179	1.02102	0.662183	2905	653	2252	FALSE	FALSE	FALSE
Other drug	Withdrawal symptom: Depressed mood	logistic	0.0785752	0.0619303	1.08174	0.204523	4835	293	4542	FALSE	FALSE	FALSE	0.097813	0.0857477	1.10276	0.253992	2891	152	2739	FALSE	FALSE	FALSE
Opiate	Regularly use	logistic	0.0456768	0.0360803	1.04674	0.205522	4844	1103	3741	FALSE	FALSE	FALSE	0.051083	0.046872	1.05241	0.275783	2899	642	2257	FALSE	FALSE	FALSE
Cocaine	Regularly use	logistic	0.0415781	0.0329233	1.04245	0.206633	4847	3092	1755	FALSE	FALSE	FALSE	0.0375873	0.0429947	1.0383	0.381993	2902	1781	1121	FALSE	FALSE	FALSE
Tobacco	Fagerstr√∂m Test for Nicotine Dependence	linear	0.0487407	0.0385922	NA	0.206662	4851	NA	NA	FALSE	FALSE	FALSE	0.012039	0.048922	NA	0.805633	2906	NA	NA	FALSE	FALSE	FALSE
Suicide	Hospitalization following attempt	logistic	0.119738	0.0950072	1.1272	0.207558	4806	120	4686	FALSE	FALSE	FALSE	NA	NA	NA	NA	2863	84	2779	NA	NA	NA
Suicide	Number of suicide attempts	linear	0.192103	0.152808	NA	0.209218	578	NA	NA	FALSE	FALSE	FALSE	0.263335	0.231056	NA	0.255234	346	NA	NA	FALSE	FALSE	FALSE
Mania	Criteria: Excessive pleasurable activities	logistic	0.0875331	0.0697506	1.09148	0.209499	4816	231	4585	FALSE	FALSE	FALSE	-0.0448147	0.09851	0.956175	0.649163	2872	117	2755	FALSE	FALSE	FALSE
Gambling	Criteria: Irritability	logistic	0.0799507	0.0641228	1.08323	0.212457	4809	289	4520	FALSE	FALSE	FALSE	0.050576	0.0903065	1.05188	0.575446	2864	148	2716	FALSE	FALSE	FALSE
Other drug	Age at desire	linear	0.363831	0.292114	NA	0.21399	293	NA	NA	FALSE	FALSE	FALSE	0.914745	0.393285	NA	0.0214	161	NA	NA	TRUE	FALSE	FALSE
Marijuana	Age of first use	linear	0.0705793	0.0571825	NA	0.217173	3890	NA	NA	FALSE	FALSE	FALSE	0.0431442	0.0737751	NA	0.558737	2236	NA	NA	FALSE	FALSE	FALSE
Panic Disorder	Symptom: Sweating	logistic	0.0834448	0.0676923	1.08703	0.217685	4807	243	4564	FALSE	FALSE	FALSE	0.0875144	0.0910301	1.09146	0.336362	2862	143	2719	FALSE	FALSE	FALSE
Gambling	Criteria: Gamble to escape from problems	logistic	0.0794588	0.0646073	1.0827	0.218745	4809	280	4529	FALSE	FALSE	FALSE	0.0208784	0.0887389	1.0211	0.813992	2864	147	2717	FALSE	FALSE	FALSE
Medical	Hospital: infection	logistic	-0.103607	0.0846595	0.901579	0.221024	4851	155	4696	FALSE	FALSE	FALSE	NA	NA	NA	NA	2906	86	2820	NA	NA	NA
Cocaine	Withdrawal symptom: Nightmares	logistic	0.0528158	0.0432369	1.05424	0.22188	4847	674	4173	FALSE	FALSE	FALSE	0.0871134	0.0579332	1.09102	0.132662	2902	392	2510	FALSE	FALSE	FALSE
Opiate	Withdrawal symptom: Nose running	logistic	0.0509415	0.0417678	1.05226	0.222602	4844	735	4109	FALSE	FALSE	FALSE	0.048014	0.0541987	1.04919	0.375678	2899	431	2468	FALSE	FALSE	FALSE
Opiate	Withdrawal symptom: Diarrhea	logistic	0.0559364	0.0458979	1.05753	0.222952	4844	577	4267	FALSE	FALSE	FALSE	0.0730163	0.0586171	1.07575	0.212893	2899	352	2547	FALSE	FALSE	FALSE
Conduct Disorder	Age at diagnosis	linear	-0.201281	0.165694	NA	0.224702	1155	NA	NA	FALSE	FALSE	FALSE	-0.151768	0.224957	NA	0.500162	601	NA	NA	FALSE	FALSE	FALSE
ADHD	Age at diagnosis	linear	0.167426	0.137979	NA	0.225332	803	NA	NA	FALSE	FALSE	FALSE	0.323559	0.197556	NA	0.102195	443	NA	NA	FALSE	FALSE	FALSE
Social Phobia	Criterion count	linear	0.0211918	0.0174907	NA	0.225724	4807	NA	NA	FALSE	FALSE	FALSE	0.0175156	0.0217032	NA	0.419704	2862	NA	NA	FALSE	FALSE	FALSE
Opiate	Withdrawal symptom: Craving	logistic	0.0502403	0.0415367	1.05152	0.226455	4844	743	4101	FALSE	FALSE	FALSE	0.0576462	0.0537907	1.05934	0.283866	2899	438	2461	FALSE	FALSE	FALSE
Conduct Disorder	Criteria: Breaking/entering	logistic	0.10658	0.0881302	1.11247	0.226531	4832	143	4689	FALSE	FALSE	FALSE	NA	NA	NA	NA	2887	66	2821	NA	NA	NA
Panic Disorder	Symptom: Fear you might die	logistic	0.0922107	0.0764582	1.0966	0.227807	4807	185	4622	FALSE	FALSE	FALSE	0.0694799	0.103687	1.07195	0.502798	2862	102	2760	FALSE	FALSE	FALSE
Alcohol	Withdrawal symptom: Shaking	logistic	0.0520147	0.0431634	1.05339	0.228179	4850	676	4174	FALSE	FALSE	FALSE	0.0225135	0.0579258	1.02277	0.697527	2905	379	2526	FALSE	FALSE	FALSE
Sedatives	Age at diagnosis	linear	0.838826	0.69236	NA	0.228306	123	NA	NA	FALSE	FALSE	FALSE	NA	NA	NA	NA	65	NA	NA	NA	NA	NA
Marijuana	Withdrawal symptom: Insomnia	logistic	0.0594087	0.049369	1.06121	0.228837	4836	503	4333	FALSE	FALSE	FALSE	0.0132674	0.06842	1.01336	0.846246	2892	268	2624	FALSE	FALSE	FALSE
Other drug	Criteria: Withdrawal	logistic	0.0620858	0.0522217	1.06405	0.234483	4835	431	4404	FALSE	FALSE	FALSE	0.0514905	0.0710229	1.05284	0.468461	2891	230	2661	FALSE	FALSE	FALSE
Opiate	Criteria: Reduction in other activties	logistic	0.0496825	0.0418283	1.05094	0.234923	4844	737	4107	FALSE	FALSE	FALSE	0.0590612	0.0548535	1.06084	0.281611	2899	423	2476	FALSE	FALSE	FALSE
ADHD	Attention Deficit Hyperactivity Disorder	logistic	-0.12111	0.102236	0.885936	0.236169	4024	103	3921	FALSE	FALSE	FALSE	NA	NA	NA	NA	2461	57	2404	NA	NA	NA
Alcohol	Symptom of use: Depression	logistic	0.0401676	0.0340165	1.04099	0.237671	4850	1279	3571	FALSE	FALSE	FALSE	0.0561066	0.0461727	1.05771	0.22431	2905	732	2173	FALSE	FALSE	FALSE
Mania	Criteria: Grandiosity	logistic	0.115762	0.0985695	1.12273	0.240226	4816	111	4705	FALSE	FALSE	FALSE	NA	NA	NA	NA	2872	69	2803	NA	NA	NA
Gambling	Criteria: Jeopardized relationships	logistic	0.0751809	0.0641219	1.07808	0.241009	4809	295	4514	FALSE	FALSE	FALSE	0.0933655	0.0938289	1.09786	0.319706	2864	141	2723	FALSE	FALSE	FALSE
Panic Disorder	Cause substance use	logistic	0.0942625	0.0804578	1.09885	0.241367	4807	170	4637	FALSE	FALSE	FALSE	0.0946239	0.103792	1.09925	0.361942	2862	106	2756	FALSE	FALSE	FALSE
PTSD	Criteria: Exposure to traumatic event	logistic	0.0352243	0.0300868	1.03585	0.241696	4807	2474	2333	FALSE	FALSE	FALSE	NA	NA	NA	NA	2862	627	2235	NA	NA	NA
Opiate	Two withdrawal symptoms occurred together	logistic	0.046909	0.0401153	1.04803	0.242261	4844	815	4029	FALSE	FALSE	FALSE	0.0430069	0.0514442	1.04395	0.40316	2899	489	2410	FALSE	FALSE	FALSE
Alcohol	Withdrawal symptom: Increased heart rate	logistic	0.0454033	0.0388527	1.04645	0.242564	4850	881	3969	FALSE	FALSE	FALSE	0.0889104	0.0522443	1.09298	0.0887895	2905	500	2405	FALSE	FALSE	FALSE
Tobacco	Age at diagnosis	linear	0.195852	0.167806	NA	0.243272	2409	NA	NA	FALSE	FALSE	FALSE	0.0372469	0.221654	NA	0.866576	1375	NA	NA	FALSE	FALSE	FALSE
Opiate	Criteria: Withdrawal	logistic	0.044965	0.0386543	1.04599	0.244725	4844	901	3943	FALSE	FALSE	FALSE	0.0526237	0.0499594	1.05403	0.29219	2899	530	2369	FALSE	FALSE	FALSE
Marijuana	Withdrawal symptom: Paranoia	logistic	0.105083	0.0905008	1.1108	0.245591	4836	140	4696	FALSE	FALSE	FALSE	NA	NA	NA	NA	2892	75	2817	NA	NA	NA
Anti-Social Personality Disorder	Criteria: Deceitfulness	logistic	0.0359516	0.031309	1.03661	0.250852	4833	1915	2918	FALSE	FALSE	FALSE	0.0599844	0.0421329	1.06182	0.154535	2888	1028	1860	FALSE	FALSE	FALSE
Opiate	Number of times used	linear	114.573	100.065	NA	0.252428	1317	NA	NA	FALSE	FALSE	FALSE	7.99202	139.157	NA	0.954217	756	NA	NA	FALSE	FALSE	FALSE
Panic Disorder	Panic attack for no definable reason	logistic	0.0877581	0.0771663	1.09172	0.25543	4807	185	4622	FALSE	FALSE	FALSE	0.122222	0.103602	1.13001	0.23811	2862	109	2753	FALSE	FALSE	FALSE
Alcohol	Symptom of use: Number psychological problems	linear	0.0274507	0.0244427	NA	0.261467	4851	NA	NA	FALSE	FALSE	FALSE	0.0171914	0.0298291	NA	0.564438	2906	NA	NA	FALSE	FALSE	FALSE
Medical	Unconscious > 5 min	logistic	0.0525721	0.0468554	1.05398	0.261859	4850	553	4297	FALSE	FALSE	FALSE	0.00368814	0.0626466	1.00369	0.953054	2905	308	2597	FALSE	FALSE	FALSE
Social Phobia	Criteria: Recognize fear is excessive	logistic	0.0757323	0.0676931	1.07867	0.263243	4807	244	4563	FALSE	FALSE	FALSE	0.105617	0.088878	1.1114	0.234702	2862	144	2718	FALSE	FALSE	FALSE
Panic Disorder	Symptom: Flushes/chills	logistic	0.0817104	0.0730877	1.08514	0.263576	4807	209	4598	FALSE	FALSE	FALSE	0.0653122	0.100546	1.06749	0.515967	2862	117	2745	FALSE	FALSE	FALSE
Opiate	Abuse criteria: Continued use despite social/interpersonal problems	logistic	0.0451166	0.0403589	1.04615	0.263616	4844	806	4038	FALSE	FALSE	FALSE	0.058836	0.05244	1.0606	0.261876	2899	469	2430	FALSE	FALSE	FALSE
Environment	Household members cigarette smokers	logistic	0.0379816	0.0341509	1.03871	0.266065	4439	3039	1400	FALSE	FALSE	FALSE	0.0319498	0.0440599	1.03247	0.468363	2618	1732	886	FALSE	FALSE	FALSE
Panic Disorder	Symptom: Numbness/tingling	logistic	0.100497	0.090577	1.10572	0.267204	4807	133	4674	FALSE	FALSE	FALSE	NA	NA	NA	NA	2862	84	2778	NA	NA	NA
Other drug	Two withdrawal symptoms occurred together	logistic	0.0582099	0.052559	1.05994	0.268071	4835	425	4410	FALSE	FALSE	FALSE	0.0513396	0.0716843	1.05268	0.473874	2891	226	2665	FALSE	FALSE	FALSE
Opiate	Criteria: Tolerance	logistic	0.0448827	0.0406712	1.04591	0.269788	4844	781	4063	FALSE	FALSE	FALSE	0.051932	0.0522801	1.0533	0.320544	2899	464	2435	FALSE	FALSE	FALSE
Alcohol	Symptom of use: Clouded thinking	logistic	0.0370045	0.0342396	1.0377	0.279807	4850	1250	3600	FALSE	FALSE	FALSE	0.0230944	0.0471405	1.02336	0.6242	2905	692	2213	FALSE	FALSE	FALSE
Environment	Caregiver: Other	logistic	0.098873	0.0917805	1.10393	0.281357	4608	134	4474	FALSE	FALSE	FALSE	NA	NA	NA	NA	2727	75	2652	NA	NA	NA
Medical	Years: Amphtamines	linear	0.018721	0.0174349	NA	0.282982	4848	NA	NA	FALSE	FALSE	FALSE	0.0342208	0.0188915	NA	0.0701767	2903	NA	NA	FALSE	FALSE	FALSE
Demographics	Household income	linear	-0.0290304	0.0272168	NA	0.286191	4812	NA	NA	FALSE	FALSE	FALSE	-0.00793878	0.0352142	NA	0.821651	2879	NA	NA	FALSE	FALSE	FALSE
Marijuana	Age of frequent use	linear	0.0894419	0.0838492	NA	0.286196	2929	NA	NA	FALSE	FALSE	FALSE	0.123775	0.109535	NA	0.258642	1634	NA	NA	FALSE	FALSE	FALSE
Panic Disorder	Ever have panic attack	logistic	0.0646318	0.0608465	1.06677	0.28814	4807	309	4498	FALSE	FALSE	FALSE	0.0213496	0.0807183	1.02158	0.791399	2862	183	2679	FALSE	FALSE	FALSE
Other drug	Withdrawal symptom: Nightmares	logistic	-0.0957474	0.0902012	0.908694	0.288469	4835	130	4705	FALSE	FALSE	FALSE	NA	NA	NA	NA	2891	73	2818	NA	NA	NA
Suicide	Self harm	linear	-0.0739719	0.0701211	NA	0.291516	4851	NA	NA	FALSE	FALSE	FALSE	-0.103243	0.100238	NA	0.303105	2906	NA	NA	FALSE	FALSE	FALSE
Depression	Length of episode	linear	-0.879219	0.834171	NA	0.292008	2019	NA	NA	FALSE	FALSE	FALSE	-1.34375	1.0985	NA	0.221485	1171	NA	NA	FALSE	FALSE	FALSE
Other drug	Age of first use	linear	0.191847	0.182784	NA	0.294315	643	NA	NA	FALSE	FALSE	FALSE	0.15699	0.254823	NA	0.538286	334	NA	NA	FALSE	FALSE	FALSE
Social Phobia	Social phobia	logistic	0.0820446	0.0782638	1.0855	0.294497	4082	179	3903	FALSE	FALSE	FALSE	0.0632976	0.102811	1.06534	0.538111	2462	106	2356	FALSE	FALSE	FALSE
Opiate	Withdrawal symptom: Depressed mood	logistic	0.0465743	0.0445312	1.04768	0.295617	4844	620	4224	FALSE	FALSE	FALSE	0.0451977	0.057711	1.04623	0.433525	2899	367	2532	FALSE	FALSE	FALSE
Alcohol	Symptom of use: Other problems	logistic	0.0912424	0.08736	1.09553	0.296281	4850	146	4704	FALSE	FALSE	FALSE	NA	NA	NA	NA	2905	86	2819	NA	NA	NA
Demographics	Separated	logistic	0.0616698	0.0594396	1.06361	0.299493	4851	329	4522	FALSE	FALSE	FALSE	0.0990168	0.0769459	1.10408	0.198151	2906	195	2711	FALSE	FALSE	FALSE
Alcohol	Withdrawal symptom: Depressed mood	logistic	0.0349878	0.033732	1.03561	0.29963	4850	1316	3534	FALSE	FALSE	FALSE	0.0354173	0.0460571	1.03605	0.441901	2905	744	2161	FALSE	FALSE	FALSE
Schizophrenia	Criteria: Hallucinations	logistic	0.0653217	0.0629996	1.0675	0.299801	4820	285	4535	FALSE	FALSE	FALSE	0.0503525	0.0799989	1.05164	0.529078	2875	186	2689	FALSE	FALSE	FALSE
OCD	Obession criterion count	linear	0.00473757	0.0045768	NA	0.300661	4808	NA	NA	FALSE	FALSE	FALSE	0.006341	0.00544914	NA	0.244656	2863	NA	NA	FALSE	FALSE	FALSE
Panic Disorder	Criterion count	linear	0.00612101	0.00591837	NA	0.301077	4807	NA	NA	FALSE	FALSE	FALSE	0.00385659	0.00721489	NA	0.593015	2862	NA	NA	FALSE	FALSE	FALSE
Anti-Social Personality Disorder	Criteria: Lack of remorse	logistic	-0.032269	0.0312626	0.968246	0.301982	4830	1811	3019	FALSE	FALSE	FALSE	-0.0586206	0.0419687	0.943064	0.162483	2885	972	1913	FALSE	FALSE	FALSE
Tobacco	Withdrawal symptom: Anxiety	logistic	-0.0328409	0.0318393	0.967693	0.302326	4850	1627	3223	FALSE	FALSE	FALSE	-0.0302062	0.0425235	0.970245	0.477492	2905	925	1980	FALSE	FALSE	FALSE
Sedatives	Criteria: Reduction in other activties	logistic	0.0985881	0.0959217	1.10361	0.304045	4836	118	4718	FALSE	FALSE	FALSE	NA	NA	NA	NA	2892	62	2830	NA	NA	NA
Environment	Witness/experience violent crime before age 13	logistic	0.0385083	0.0374687	1.03926	0.30407	4433	1036	3397	FALSE	FALSE	FALSE	0.0412736	0.055615	1.04214	0.458008	2615	496	2119	FALSE	FALSE	FALSE
Marijuana	Ever used: Marijuana	logistic	0.0407023	0.0398648	1.04154	0.307251	4836	3933	903	FALSE	FALSE	FALSE	0.0172405	0.0496776	1.01739	0.728556	2892	2266	626	FALSE	FALSE	FALSE
Environment	Caregiver: Parent	logistic	-0.040021	0.0394717	0.960769	0.310623	4608	3735	873	FALSE	FALSE	FALSE	-0.101938	0.0508731	0.903086	0.0450956	2727	2199	528	TRUE	FALSE	FALSE
Agoraphobia	Criteria: Avoidance/distress	logistic	-0.081612	0.0805569	0.92163	0.311014	4808	174	4634	FALSE	FALSE	FALSE	NA	NA	NA	NA	2863	98	2765	NA	NA	NA
Alcohol	Symptom of use: Vomit blood	logistic	0.0747956	0.0740054	1.07766	0.312171	4850	206	4644	FALSE	FALSE	FALSE	NA	NA	NA	NA	2905	93	2812	NA	NA	NA
Cocaine	Criteria: Used more than intended	logistic	0.031572	0.0312671	1.03208	0.312614	4847	2720	2127	FALSE	FALSE	FALSE	0.0464704	0.0411039	1.04757	0.258241	2902	1549	1353	FALSE	FALSE	FALSE
Conduct Disorder	Criteria: Lying	logistic	0.036404	0.0361546	1.03707	0.313983	4833	1093	3740	FALSE	FALSE	FALSE	0.0360255	0.0488762	1.03668	0.461076	2888	594	2294	FALSE	FALSE	FALSE
Mania	Criteria: Elevated/irritable mood	logistic	0.0741041	0.0737948	1.07692	0.315286	4820	203	4617	FALSE	FALSE	FALSE	-0.0202471	0.0984226	0.979957	0.837013	2875	116	2759	FALSE	FALSE	FALSE
Cocaine	Abuse criteria: Continued use despite social/interpersonal problems	logistic	0.0313029	0.0311997	1.0318	0.315714	4847	2637	2210	FALSE	FALSE	FALSE	0.060242	0.0415677	1.06209	0.147268	2902	1498	1404	FALSE	FALSE	FALSE
Medical	Years: Heroin	linear	0.0866342	0.0864484	NA	0.316322	4832	NA	NA	FALSE	FALSE	FALSE	0.0825571	0.109525	NA	0.451045	2896	NA	NA	FALSE	FALSE	FALSE
Medical	Number of inpatient psychiatric treatment times	linear	0.0685814	0.0685253	NA	0.316965	4808	NA	NA	FALSE	FALSE	FALSE	0.0940685	0.0677468	NA	0.165084	2876	NA	NA	FALSE	FALSE	FALSE
Marijuana	Criteria: Reduction in other activties	logistic	0.0383196	0.0386901	1.03906	0.321967	4836	921	3915	FALSE	FALSE	FALSE	-0.0247421	0.0522216	0.975561	0.635649	2892	515	2377	FALSE	FALSE	FALSE
Opiate	Withdrawal symptom: Insomnia	logistic	0.0403383	0.0408021	1.04116	0.322843	4844	779	4065	FALSE	FALSE	FALSE	0.0456455	0.0528989	1.0467	0.388203	2899	457	2442	FALSE	FALSE	FALSE
Other drug	Abuse criteria: Use in hazardous situations	logistic	0.0531071	0.0546835	1.05454	0.331462	4836	392	4444	FALSE	FALSE	FALSE	0.0369388	0.0757745	1.03763	0.625916	2892	202	2690	FALSE	FALSE	FALSE
Other drug	Criteria: Unsuccessful effort to decrease use	logistic	0.0456985	0.0471878	1.04676	0.332825	4835	544	4291	FALSE	FALSE	FALSE	0.0242733	0.063736	1.02457	0.703322	2891	294	2597	FALSE	FALSE	FALSE
Alcohol	Withdrawal symptom: Nausea	logistic	0.0428959	0.044666	1.04383	0.336868	4850	625	4225	FALSE	FALSE	FALSE	-0.010418	0.0588745	0.989636	0.859545	2905	370	2535	FALSE	FALSE	FALSE
Other drug	Withdrawal symptom: Oversleeping	logistic	0.064412	0.067306	1.06653	0.338566	4835	250	4585	FALSE	FALSE	FALSE	0.00270366	0.0929877	1.00271	0.976804	2891	128	2763	FALSE	FALSE	FALSE
Other drug	Number of times used	linear	1.45054	1.52237	NA	0.341047	646	NA	NA	FALSE	FALSE	FALSE	1.03592	2.15403	NA	0.630899	338	NA	NA	FALSE	FALSE	FALSE
Anti-Social Personality Disorder	Criteria: Lied to get out of trouble	logistic	0.030803	0.0324452	1.03128	0.342425	4833	1584	3249	FALSE	FALSE	FALSE	0.0384437	0.0437845	1.03919	0.379933	2888	856	2032	FALSE	FALSE	FALSE
Marijuana	Withdrawal symptom: Craving	logistic	0.0372106	0.0393703	1.03791	0.344585	4836	886	3950	FALSE	FALSE	FALSE	0.00409253	0.055168	1.0041	0.940865	2892	470	2422	FALSE	FALSE	FALSE
Cocaine	Criteria: Reduction in other activties	logistic	0.0292028	0.0309993	1.02963	0.346169	4847	2419	2428	FALSE	FALSE	FALSE	0.0382315	0.0414306	1.03897	0.35612	2902	1366	1536	FALSE	FALSE	FALSE
Other drug	Criteria: Time spent obtaining/using	logistic	0.0489474	0.0519927	1.05017	0.346485	4835	436	4399	FALSE	FALSE	FALSE	0.0641226	0.0703291	1.06622	0.3619	2891	233	2658	FALSE	FALSE	FALSE
Other drug	Criteria: Tolerance	logistic	0.0517665	0.0551073	1.05313	0.347537	4835	378	4457	FALSE	FALSE	FALSE	0.0343803	0.0755115	1.03498	0.648894	2891	197	2694	FALSE	FALSE	FALSE
Social Phobia	Criteria: Significant impairment	logistic	0.0646969	0.0691415	1.06684	0.349419	4807	233	4574	FALSE	FALSE	FALSE	0.0871503	0.0909498	1.09106	0.33795	2862	137	2725	FALSE	FALSE	FALSE
Opiate	Withdrawal symptom: Intefere with functioining	logistic	0.0380361	0.0406825	1.03877	0.349815	4844	784	4060	FALSE	FALSE	FALSE	0.041433	0.0529783	1.0423	0.43417	2899	454	2445	FALSE	FALSE	FALSE
Medical	Hospital: outpatient surgery	linear	-0.0311804	0.0333675	NA	0.350116	4843	NA	NA	FALSE	FALSE	FALSE	-0.0212853	0.0430967	NA	0.621417	2899	NA	NA	FALSE	FALSE	FALSE
Alcohol	Alcohol Abuse without Dependence	logistic	-0.0490725	0.052543	0.952112	0.35033	2932	468	2464	FALSE	FALSE	FALSE	-0.0353743	0.0714387	0.965244	0.62048	1655	271	1384	FALSE	FALSE	FALSE
ADHD	Criteria: Hyperactivity-impulsivity	linear	0.0324537	0.0348878	NA	0.352299	4851	NA	NA	FALSE	FALSE	FALSE	-0.0175777	0.041143	NA	0.66924	2906	NA	NA	FALSE	FALSE	FALSE
Cocaine	Criteria: Tolerance	logistic	0.0286238	0.0308615	1.02904	0.353672	4847	2089	2758	FALSE	FALSE	FALSE	0.0541882	0.04127	1.05568	0.189177	2902	1189	1713	FALSE	FALSE	FALSE
Cocaine	Withdrawal symptom: Number times multiple symptoms	linear	37.2935	40.2392	NA	0.354177	1557	NA	NA	FALSE	FALSE	FALSE	89.1284	60.3883	NA	0.140317	910	NA	NA	FALSE	FALSE	FALSE
Opiate	Abuse criteria: Legal problems	logistic	-0.0651957	0.070933	0.936884	0.358035	4844	224	4620	FALSE	FALSE	FALSE	-0.0867294	0.0944077	0.916925	0.358269	2899	123	2776	FALSE	FALSE	FALSE
Panic Disorder	Symptom: Heart racing	logistic	0.0559333	0.0621053	1.05753	0.36779	4807	297	4510	FALSE	FALSE	FALSE	0.0469304	0.0826654	1.04805	0.570228	2862	176	2686	FALSE	FALSE	FALSE
Gambling	Frequency of gambling	linear	-0.0193575	0.021512	NA	0.36826	3804	NA	NA	FALSE	FALSE	FALSE	-0.0385311	0.0276527	NA	0.163643	2186	NA	NA	FALSE	FALSE	FALSE
Marijuana	Two withdrawal symptoms occurred together	logistic	0.0364095	0.0405805	1.03708	0.369603	4836	810	4026	FALSE	FALSE	FALSE	0.0460418	0.0567126	1.04712	0.416881	2892	432	2460	FALSE	FALSE	FALSE
Other drug	Ever injected	logistic	-0.0492521	0.0548946	0.951941	0.369606	4835	411	4424	FALSE	FALSE	FALSE	-0.0205721	0.0756336	0.979638	0.785624	2891	207	2684	FALSE	FALSE	FALSE
Cocaine	Craving	logistic	0.0272794	0.0306759	1.02765	0.373853	4847	2179	2668	FALSE	FALSE	FALSE	0.0472024	0.0409636	1.04833	0.249198	2902	1233	1669	FALSE	FALSE	FALSE
Other drug	Withdrawal symptom: Diarrhea	logistic	0.0595137	0.0669352	1.06132	0.373937	4835	247	4588	FALSE	FALSE	FALSE	0.0446705	0.0898708	1.04568	0.619152	2891	135	2756	FALSE	FALSE	FALSE
Other drug	Withdrawal symptom: Sleepy	logistic	0.0498348	0.0564742	1.0511	0.377541	4835	358	4477	FALSE	FALSE	FALSE	0.0417277	0.0763076	1.04261	0.584492	2891	195	2696	FALSE	FALSE	FALSE
Panic Disorder	Anxiety between attacks	logistic	0.0742484	0.0848824	1.07707	0.381726	4807	152	4655	FALSE	FALSE	FALSE	NA	NA	NA	NA	2862	89	2773	NA	NA	NA
Marijuana	Abuse criteria: Use in hazardous situations	logistic	0.0327943	0.0376331	1.03334	0.383524	4836	1036	3800	FALSE	FALSE	FALSE	0.0532653	0.0519233	1.05471	0.304964	2892	546	2346	FALSE	FALSE	FALSE
Schizophrenia	Criteria: Social/occupational dysfunction	logistic	0.0712714	0.0821393	1.07387	0.385564	4819	162	4657	FALSE	FALSE	FALSE	0.0368282	0.099471	1.03751	0.711203	2874	117	2757	FALSE	FALSE	FALSE
Cocaine	Withdrawal symptom: Craving	logistic	0.0266963	0.0310077	1.02706	0.389261	4847	1940	2907	FALSE	FALSE	FALSE	0.0433827	0.041933	1.04434	0.300869	2902	1127	1775	FALSE	FALSE	FALSE
Marijuana	Number of times used	linear	0.553989	0.64493	NA	0.390401	3724	NA	NA	FALSE	FALSE	FALSE	0.809778	0.859056	NA	0.345974	2139	NA	NA	FALSE	FALSE	FALSE
Other drug	Withdrawal symptom: Pupil dilation	logistic	0.05604	0.065315	1.05764	0.390895	4835	262	4573	FALSE	FALSE	FALSE	0.0111401	0.0884545	1.0112	0.899778	2891	140	2751	FALSE	FALSE	FALSE
Stimulants	Abuse criteria: Use in hazardous situations	logistic	0.0874995	0.102019	1.09144	0.391068	4836	107	4729	FALSE	FALSE	FALSE	NA	NA	NA	NA	2892	50	2842	NA	NA	NA
Stimulants	Age of frequent use	linear	0.208467	0.242786	NA	0.391176	336	NA	NA	FALSE	FALSE	FALSE	0.262042	0.392635	NA	0.505495	173	NA	NA	FALSE	FALSE	FALSE
Other drug	Withdrawal symptom: Slowed down	logistic	0.0531805	0.0630067	1.05462	0.398644	4835	282	4553	FALSE	FALSE	FALSE	0.0161052	0.0852789	1.01624	0.850208	2891	152	2739	FALSE	FALSE	FALSE
Other drug	Criteria: Continued use despite physical/psychological problems	logistic	0.0433596	0.0514407	1.04431	0.399281	4835	446	4389	FALSE	FALSE	FALSE	0.0286301	0.0699355	1.02904	0.682262	2891	243	2648	FALSE	FALSE	FALSE
Alcohol	Number of blackouts	linear	0.532489	0.632212	NA	0.399768	1594	NA	NA	FALSE	FALSE	FALSE	1.21738	0.84934	NA	0.152122	892	NA	NA	FALSE	FALSE	FALSE
Alcohol	Ever used: Alcohol	logistic	-0.0839019	0.0998518	0.919521	0.40076	4850	4740	110	FALSE	FALSE	FALSE	NA	NA	NA	NA	2905	2828	77	NA	NA	NA
Other drug	Ever used: Other drugs	logistic	-0.0457397	0.0544911	0.955291	0.401246	4835	420	4415	FALSE	FALSE	FALSE	-0.0480072	0.0755959	0.953127	0.525396	2891	209	2682	FALSE	FALSE	FALSE
Cocaine	Days of use per month	linear	-0.115298	0.137481	NA	0.401732	3140	NA	NA	FALSE	FALSE	FALSE	-0.0215772	0.181905	NA	0.905591	1810	NA	NA	FALSE	FALSE	FALSE
Alcohol	Criteria: Withdrawal	logistic	0.0269554	0.0321861	1.02732	0.40232	4850	1557	3293	FALSE	FALSE	FALSE	0.0337162	0.043758	1.03429	0.440995	2905	870	2035	FALSE	FALSE	FALSE
Opiate	Ever used: Opiates	logistic	0.0263359	0.0315682	1.02669	0.404138	4844	1862	2982	FALSE	FALSE	FALSE	0.0669617	0.0414384	1.06925	0.106109	2899	1046	1853	FALSE	FALSE	FALSE
Alcohol	Symptom of use: Nervousness	logistic	0.0359059	0.0430514	1.03656	0.404268	4850	682	4168	FALSE	FALSE	FALSE	0.0206756	0.0577227	1.02089	0.720203	2905	399	2506	FALSE	FALSE	FALSE
Other drug	Withdrawal symptom: Stomach ache	logistic	0.0536501	0.0646407	1.05512	0.406554	4835	267	4568	FALSE	FALSE	FALSE	0.0225212	0.0884327	1.02278	0.798978	2891	142	2749	FALSE	FALSE	FALSE
Gambling	Criteria: Preoccupation	logistic	0.0301414	0.0364245	1.0306	0.407952	4811	1124	3687	FALSE	FALSE	FALSE	0.0116185	0.0500507	1.01169	0.816433	2866	573	2293	FALSE	FALSE	FALSE
Marijuana	Withdrawal symptom: Sweating	logistic	0.0723957	0.0876357	1.07508	0.408748	4836	147	4689	FALSE	FALSE	FALSE	NA	NA	NA	NA	2892	85	2807	NA	NA	NA
Alcohol	Frequent use	logistic	0.0264371	0.0322279	1.02679	0.412034	4850	3090	1760	FALSE	FALSE	FALSE	0.0244771	0.0415751	1.02478	0.556033	2905	1747	1158	FALSE	FALSE	FALSE
Other drug	Withdrawal symptom: Intefere with functioining	logistic	0.0462009	0.0565117	1.04728	0.413616	4835	361	4474	FALSE	FALSE	FALSE	0.0352898	0.077409	1.03592	0.64847	2891	191	2700	FALSE	FALSE	FALSE
Medical	Hospital: pregnancy	logistic	-0.077479	0.095543	0.925446	0.417404	4851	136	4715	FALSE	FALSE	FALSE	NA	NA	NA	NA	2906	92	2814	NA	NA	NA
Stimulants	Criteria: Unsuccessful effort to decrease use	logistic	0.0669105	0.0834718	1.0692	0.422788	4835	163	4672	FALSE	FALSE	FALSE	NA	NA	NA	NA	2891	80	2811	NA	NA	NA
Marijuana	Marijuana Abuse without Dependence	logistic	-0.0669633	0.0836026	0.93523	0.423148	4836	160	4676	FALSE	FALSE	FALSE	NA	NA	NA	NA	2892	95	2797	NA	NA	NA
Tobacco	Symptom of use: Health problems	logistic	0.0297053	0.0371083	1.03015	0.42342	4850	1009	3841	FALSE	FALSE	FALSE	0.0106808	0.049763	1.01074	0.830053	2905	564	2341	FALSE	FALSE	FALSE
Gambling	Cause problems	logistic	0.0431636	0.0543873	1.04411	0.427408	4809	416	4393	FALSE	FALSE	FALSE	-0.0188887	0.0779961	0.981289	0.808644	2864	202	2662	FALSE	FALSE	FALSE
Tobacco	Withdrawal symptom: Decreased heart rate	logistic	-0.0408232	0.0519729	0.959999	0.432178	4850	442	4408	FALSE	FALSE	FALSE	-0.0706777	0.0678514	0.931762	0.297572	2905	260	2645	FALSE	FALSE	FALSE
Medical	Heart disease	logistic	-0.06095	0.0776175	0.94087	0.432301	4850	192	4658	FALSE	FALSE	FALSE	-0.143907	0.100499	0.865968	0.152164	2905	115	2790	FALSE	FALSE	FALSE
Suicide	High suicidal intent	logistic	-0.0444518	0.0566403	0.956522	0.432565	4806	359	4447	FALSE	FALSE	FALSE	-0.0382283	0.0739976	0.962493	0.605425	2863	218	2645	FALSE	FALSE	FALSE
Schizophrenia	Criteria: Delusions	logistic	-0.0781497	0.0998744	0.924826	0.433933	4819	111	4708	FALSE	FALSE	FALSE	NA	NA	NA	NA	2874	74	2800	NA	NA	NA
Anti-Social Personality Disorder	Criteria: Enjoyment from deceit	logistic	-0.0464778	0.0594441	0.954586	0.434289	4830	329	4501	FALSE	FALSE	FALSE	0.0719354	0.0808094	1.07459	0.373366	2885	177	2708	FALSE	FALSE	FALSE
Sedatives	Sedative Dependence (DSM-IV)	logistic	0.0691007	0.0885884	1.07154	0.43538	4750	140	4610	FALSE	FALSE	FALSE	NA	NA	NA	NA	2842	76	2766	NA	NA	NA
PTSD	Criteria: Increased arousal	logistic	0.0296635	0.0380731	1.03011	0.43591	4807	927	3880	FALSE	FALSE	FALSE	NA	NA	NA	NA	2862	627	2235	NA	NA	NA
Medical	Cancer	logistic	-0.0801936	0.102982	0.922938	0.436148	4850	106	4744	FALSE	FALSE	FALSE	NA	NA	NA	NA	2905	56	2849	NA	NA	NA
Tobacco	Criteria: Used more than intended	logistic	0.0236107	0.0303374	1.02389	0.436411	4850	2640	2210	FALSE	FALSE	FALSE	0.0353835	0.0401294	1.03602	0.37792	2905	1492	1413	FALSE	FALSE	FALSE
Medical	Brain injury/concussion	logistic	-0.0409909	0.0527791	0.959838	0.437365	4850	425	4425	FALSE	FALSE	FALSE	-0.0793728	0.0720082	0.923696	0.270342	2905	228	2677	FALSE	FALSE	FALSE
Depression	Age at most severe episode	linear	-0.156733	0.203138	NA	0.440447	2562	NA	NA	FALSE	FALSE	FALSE	-0.192662	0.26983	NA	0.475335	1450	NA	NA	FALSE	FALSE	FALSE
Depression	Length of severe episode	linear	2.32049	3.01387	NA	0.441411	2493	NA	NA	FALSE	FALSE	FALSE	-0.991324	4.25585	NA	0.815848	1418	NA	NA	FALSE	FALSE	FALSE
Other drug	Withdrawal symptom: Anxiety	logistic	0.0468102	0.0608167	1.04792	0.441482	4835	305	4530	FALSE	FALSE	FALSE	0.0401415	0.0838432	1.04096	0.632104	2891	158	2733	FALSE	FALSE	FALSE
Alcohol	Age of first intoxication	linear	-0.0497731	0.0648105	NA	0.442543	4170	NA	NA	FALSE	FALSE	FALSE	-0.0545624	0.0838927	NA	0.515507	2431	NA	NA	FALSE	FALSE	FALSE
Conduct Disorder	Crtiera: Stealing (without confrontation)	logistic	-0.030437	0.0398548	0.970022	0.445048	4833	830	4003	FALSE	FALSE	FALSE	-0.0436052	0.0541464	0.957332	0.420634	2888	443	2445	FALSE	FALSE	FALSE
Alcohol	Reaction: Sleepy	logistic	-0.0309776	0.0407551	0.969497	0.4472	4850	779	4071	FALSE	FALSE	FALSE	-0.079681	0.0526484	0.923411	0.130164	2905	461	2444	FALSE	FALSE	FALSE
Demographics	Employed	logistic	-0.0288805	0.0380125	0.971533	0.447396	3201	1801	1400	FALSE	FALSE	FALSE	-0.0151974	0.0493102	0.984917	0.75793	1905	1064	841	FALSE	FALSE	FALSE
Cocaine	Abuse criteria: Failure to fulfill obligations	logistic	0.0235811	0.0310682	1.02386	0.447846	4847	2000	2847	FALSE	FALSE	FALSE	0.0554048	0.0416159	1.05697	0.183078	2902	1140	1762	FALSE	FALSE	FALSE
Tobacco	Withdrawal symptom: Insomnia	logistic	-0.0276439	0.0364691	0.972735	0.448445	4850	1039	3811	FALSE	FALSE	FALSE	-0.0648885	0.048539	0.937172	0.181278	2905	608	2297	FALSE	FALSE	FALSE
Other drug	Ever used: Hallucinogens	logistic	-0.0320386	0.0424085	0.968469	0.449963	4836	738	4098	FALSE	FALSE	FALSE	0.0477085	0.059209	1.04886	0.420378	2892	370	2522	FALSE	FALSE	FALSE
Mania	Length of episode	linear	-6.49103	8.60101	NA	0.450941	368	NA	NA	FALSE	FALSE	FALSE	-16.0199	13.9622	NA	0.252626	211	NA	NA	FALSE	FALSE	FALSE
Panic Disorder	Symptom: Shortness of breath	logistic	0.0487793	0.064842	1.04999	0.451883	4807	269	4538	FALSE	FALSE	FALSE	0.0286895	0.0853927	1.02911	0.736892	2862	162	2700	FALSE	FALSE	FALSE
Sedatives	Sedatives use disorder (DSM-5)	logistic	0.05665	0.0761596	1.05829	0.456977	4800	191	4609	FALSE	FALSE	FALSE	0.127079	0.100236	1.13551	0.204871	2878	108	2770	FALSE	FALSE	FALSE
PTSD	Criterion count	linear	0.0233139	0.0316041	NA	0.460741	4807	NA	NA	FALSE	FALSE	FALSE	-2.27437e-16	5.13757e-16	NA	0.658021	2862	NA	NA	FALSE	FALSE	FALSE
Other drug	Regularly use	logistic	0.0305944	0.0423848	1.03107	0.470402	4835	710	4125	FALSE	FALSE	FALSE	0.0564475	0.0578101	1.05807	0.328852	2891	374	2517	FALSE	FALSE	FALSE
Panic Disorder	Symptom: Chest tightness	logistic	0.0536156	0.0743097	1.05508	0.470592	4807	202	4605	FALSE	FALSE	FALSE	0.0294141	0.100402	1.02985	0.769551	2862	116	2746	FALSE	FALSE	FALSE
Other drug	DSM-5 criterion count	linear	0.0283874	0.0396102	NA	0.473613	4851	NA	NA	FALSE	FALSE	FALSE	0.0221992	0.0478066	NA	0.642429	2906	NA	NA	FALSE	FALSE	FALSE
Other drug	Other drug Abuse	logistic	0.0332787	0.0466076	1.03384	0.475216	4836	560	4276	FALSE	FALSE	FALSE	0.0473146	0.0635258	1.04845	0.456387	2892	299	2593	FALSE	FALSE	FALSE
Other drug	Withdrawal symptom: Change in appetite	logistic	0.0406775	0.0569725	1.04152	0.475236	4835	355	4480	FALSE	FALSE	FALSE	0.0755322	0.0772923	1.07846	0.328456	2891	192	2699	FALSE	FALSE	FALSE
Agoraphobia	Cause substance use	logistic	-0.0610235	0.0857342	0.940801	0.476604	4213	150	4063	FALSE	FALSE	FALSE	-0.116952	0.108822	0.889628	0.282508	2543	101	2442	FALSE	FALSE	FALSE
Tobacco	Criteria: Unsuccessful effort to decrease use	logistic	0.0226378	0.0318056	1.0229	0.476618	4850	3086	1764	FALSE	FALSE	FALSE	-0.0239992	0.0412245	0.976286	0.560459	2905	1796	1109	FALSE	FALSE	FALSE
Other drug	Criteria: Reduction in other activties	logistic	0.0370876	0.0522696	1.03778	0.477987	4835	429	4406	FALSE	FALSE	FALSE	0.0183968	0.0706585	1.01857	0.794585	2891	234	2657	FALSE	FALSE	FALSE
Medical	Ever used: Antidepressants	logistic	0.0254537	0.0361675	1.02578	0.481574	4851	1072	3779	FALSE	FALSE	FALSE	-0.0157522	0.0480579	0.984371	0.743082	2906	672	2234	FALSE	FALSE	FALSE
Environment	Childhood Adversity	logistic	0.0227691	0.0325337	1.02303	0.484013	4440	1652	2788	FALSE	FALSE	FALSE	0.00262778	0.0495068	1.00263	0.957669	2619	795	1824	FALSE	FALSE	FALSE
OCD	Age at compulsion diagnosis	linear	0.720893	1.02727	NA	0.484169	136	NA	NA	FALSE	FALSE	FALSE	NA	NA	NA	NA	82	NA	NA	NA	NA	NA
Alcohol	Withdrawal symptom: Headaches	logistic	0.0286628	0.0409914	1.02908	0.484403	4850	763	4087	FALSE	FALSE	FALSE	0.00911048	0.0551327	1.00915	0.86875	2905	435	2470	FALSE	FALSE	FALSE
Stimulants	Stimulants use disorder (DSM-5)	logistic	-0.0513981	0.0737046	0.9499	0.485582	4796	213	4583	FALSE	FALSE	FALSE	0.128833	0.103748	1.1375	0.214317	2878	107	2771	FALSE	FALSE	FALSE
Alcohol	Reaction: Heart palpitations	logistic	0.0571729	0.0820822	1.05884	0.486096	4850	168	4682	FALSE	FALSE	FALSE	NA	NA	NA	NA	2905	98	2807	NA	NA	NA
Alcohol	Craving	logistic	0.0230722	0.0332993	1.02334	0.48839	4850	1379	3471	FALSE	FALSE	FALSE	0.0219683	0.0446549	1.02221	0.622749	2905	772	2133	FALSE	FALSE	FALSE
Panic Disorder	Symptom: Fear of going crazy	logistic	0.048705	0.0711396	1.04991	0.493571	4807	221	4586	FALSE	FALSE	FALSE	0.0458514	0.0942593	1.04692	0.626656	2862	132	2730	FALSE	FALSE	FALSE
Anti-Social Personality Disorder	Criteria: Forge signature	logistic	-0.0573293	0.0845562	0.944283	0.49777	4833	156	4677	FALSE	FALSE	FALSE	NA	NA	NA	NA	2888	83	2805	NA	NA	NA
ADHD	Criteria: Duration	logistic	-0.0436899	0.0651736	0.957251	0.502627	4811	266	4545	FALSE	FALSE	FALSE	-0.0946222	0.0892905	0.909717	0.289276	2866	142	2724	FALSE	FALSE	FALSE
Medical	Hospital: accident	logistic	0.0509966	0.0761263	1.05232	0.502925	4851	194	4657	FALSE	FALSE	FALSE	-0.0358342	0.0993626	0.9648	0.718368	2906	114	2792	FALSE	FALSE	FALSE
Alcohol	Symptom of use: Memory problems	logistic	-0.0322226	0.048151	0.968291	0.503368	4850	520	4330	FALSE	FALSE	FALSE	-0.011438	0.0648909	0.988627	0.860086	2905	284	2621	FALSE	FALSE	FALSE
Opiate	Withdrawal symptom: Yawning	logistic	0.0334625	0.050408	1.03403	0.506797	4844	464	4380	FALSE	FALSE	FALSE	0.0221079	0.0653434	1.02235	0.735112	2899	271	2628	FALSE	FALSE	FALSE
Tobacco	Withdrawal symptom: Difficulty concentrating	logistic	-0.0225559	0.0340931	0.977697	0.50823	4850	1265	3585	FALSE	FALSE	FALSE	-0.0311337	0.045551	0.969346	0.494297	2905	735	2170	FALSE	FALSE	FALSE
Conduct Disorder	Criteria: Initiates fights	logistic	0.0223818	0.0338322	1.02263	0.508259	4833	1325	3508	FALSE	FALSE	FALSE	0.0514231	0.0447016	1.05277	0.249994	2888	729	2159	FALSE	FALSE	FALSE
Tobacco	Withdrawal symptom: Depressed mood	logistic	0.0234621	0.0357928	1.02374	0.512148	4850	1095	3755	FALSE	FALSE	FALSE	0.032901	0.0479697	1.03345	0.492795	2905	640	2265	FALSE	FALSE	FALSE
Anti-Social Personality Disorder	Criterion count	logistic	0.0204422	0.0312463	1.02065	0.512966	4833	2058	2775	FALSE	FALSE	FALSE	0.0184369	0.041994	1.01861	0.660636	2888	1077	1811	FALSE	FALSE	FALSE
Cocaine	Ever used: Cocaine	logistic	0.0227171	0.0347526	1.02298	0.513317	4847	3359	1488	FALSE	FALSE	FALSE	-0.0197776	0.0449779	0.980417	0.660141	2902	1935	967	FALSE	FALSE	FALSE
Alcohol	Withdrawal symptom: Hallucinations	logistic	-0.0479945	0.0734553	0.953139	0.513509	4850	209	4641	FALSE	FALSE	FALSE	-0.0365741	0.0938481	0.964087	0.696747	2905	124	2781	FALSE	FALSE	FALSE
Alcohol	Symptom of use: Olfactory hallucination	logistic	0.0552232	0.0847816	1.05678	0.514815	4850	153	4697	FALSE	FALSE	FALSE	NA	NA	NA	NA	2905	82	2823	NA	NA	NA
Gambling	Criteria: Chase losses	logistic	-0.0279017	0.0429429	0.972484	0.51586	4809	734	4075	FALSE	FALSE	FALSE	0.00198893	0.0609594	1.00199	0.973972	2864	353	2511	FALSE	FALSE	FALSE
Environment	Lifetime Trauma Assessment	logistic	0.0206106	0.0317341	1.02082	0.516029	4806	3106	1700	FALSE	FALSE	FALSE	-0.012774	0.0528558	0.987307	0.809031	2861	1162	1699	FALSE	FALSE	FALSE
Other drug	Other drug Dependence (DSM-IV)	logistic	0.0314104	0.0484451	1.03191	0.516745	4775	512	4263	FALSE	FALSE	FALSE	0.0268316	0.0654771	1.02719	0.681963	2864	278	2586	FALSE	FALSE	FALSE
Cocaine	Number of times used	linear	54.0136	83.3069	NA	0.516819	2054	NA	NA	FALSE	FALSE	FALSE	194.583	104.206	NA	0.062096	1257	NA	NA	FALSE	FALSE	FALSE
Alcohol	Age at diagnosis	linear	0.0874338	0.135341	NA	0.518318	2670	NA	NA	FALSE	FALSE	FALSE	0.0265814	0.183136	NA	0.884615	1513	NA	NA	FALSE	FALSE	FALSE
Alcohol	Symptom of use: Visual hallucination	logistic	-0.0396414	0.0614359	0.961134	0.518767	4850	306	4544	FALSE	FALSE	FALSE	-0.00966065	0.0839825	0.990386	0.90842	2905	165	2740	FALSE	FALSE	FALSE
Cocaine	Age at diagnosis	linear	0.0793748	0.123122	NA	0.519183	2860	NA	NA	FALSE	FALSE	FALSE	0.0517857	0.16061	NA	0.747167	1640	NA	NA	FALSE	FALSE	FALSE
Tobacco	Criteria: Withdrawal	logistic	-0.0196224	0.0306707	0.980569	0.522318	4850	1953	2897	FALSE	FALSE	FALSE	-0.052542	0.0409598	0.948814	0.199572	2905	1114	1791	FALSE	FALSE	FALSE
Other drug	Withdrawal symptom: Craving	logistic	0.0361992	0.0568214	1.03686	0.524079	4835	356	4479	FALSE	FALSE	FALSE	0.00969062	0.076495	1.00974	0.899191	2891	193	2698	FALSE	FALSE	FALSE
Opiate	Symptom of use: Paranoia	logistic	0.043398	0.0687539	1.04435	0.527904	4844	229	4615	FALSE	FALSE	FALSE	-0.0305138	0.090443	0.969947	0.735829	2899	132	2767	FALSE	FALSE	FALSE
PTSD	Criteria: Reexperiencing	logistic	0.0207685	0.0330222	1.02099	0.529399	4807	1395	3412	FALSE	FALSE	FALSE	NA	NA	NA	NA	2862	627	2235	NA	NA	NA
Other drug	Withdrawal symptom: Increased heart rate	logistic	-0.0448233	0.0713677	0.956166	0.529963	4835	215	4620	FALSE	FALSE	FALSE	-0.129785	0.0969339	0.878284	0.180602	2891	116	2775	FALSE	FALSE	FALSE
Tobacco	Ever used: tobacco	logistic	0.0312682	0.0497989	1.03176	0.530076	4850	4323	527	FALSE	FALSE	FALSE	-0.0119585	0.0606731	0.988113	0.843752	2905	2540	365	FALSE	FALSE	FALSE
Medical	HIV/AIDS	logistic	-0.0391944	0.0627934	0.961564	0.532509	4849	292	4557	FALSE	FALSE	FALSE	-0.0921348	0.0805364	0.911982	0.252618	2905	175	2730	FALSE	FALSE	FALSE
Alcohol	Reaction: Flush	logistic	0.0274543	0.0443013	1.02783	0.535444	4850	638	4212	FALSE	FALSE	FALSE	0.00829562	0.0584646	1.00833	0.887166	2905	362	2543	FALSE	FALSE	FALSE
Demographics	Military service	logistic	0.032527	0.0524883	1.03306	0.535455	4851	484	4367	FALSE	FALSE	FALSE	0.0365162	0.0683775	1.03719	0.593315	2906	288	2618	FALSE	FALSE	FALSE
Environment	Number of caregivers	linear	0.0141824	0.0228914	NA	0.535587	4419	NA	NA	FALSE	FALSE	FALSE	0.0295673	0.0280188	NA	0.291401	2606	NA	NA	FALSE	FALSE	FALSE
Sedatives	Regularly use	logistic	0.0410187	0.0670459	1.04187	0.54067	4836	251	4585	FALSE	FALSE	FALSE	0.139694	0.0889683	1.14992	0.116379	2892	141	2751	FALSE	FALSE	FALSE
Other drug	Age of first use	linear	0.172436	0.282567	NA	0.542122	340	NA	NA	FALSE	FALSE	FALSE	-0.0125875	0.475848	NA	0.978932	164	NA	NA	FALSE	FALSE	FALSE
Other drug	Ever used: Combination	logistic	-0.0263493	0.0433683	0.973995	0.543473	4835	695	4140	FALSE	FALSE	FALSE	0.0537111	0.0570793	1.05518	0.34671	2891	395	2496	FALSE	FALSE	FALSE
Marijuana	Age at diagnosis	linear	0.0979511	0.161718	NA	0.544834	1211	NA	NA	FALSE	FALSE	FALSE	0.0398164	0.239494	NA	0.868012	644	NA	NA	FALSE	FALSE	FALSE
Opiate	Withdrawal symptom: Length time multiple symptoms	linear	-0.405265	0.671655	NA	0.546419	840	NA	NA	FALSE	FALSE	FALSE	-0.206748	1.05034	NA	0.844038	490	NA	NA	FALSE	FALSE	FALSE
Stimulants	Number of times used	linear	-0.958982	1.5982	NA	0.548672	723	NA	NA	FALSE	FALSE	FALSE	0.169392	2.33698	NA	0.942257	382	NA	NA	FALSE	FALSE	FALSE
Other drug	Age at diagnosis	linear	0.167431	0.280724	NA	0.551177	488	NA	NA	FALSE	FALSE	FALSE	0.882989	0.384853	NA	0.0226131	261	NA	NA	TRUE	FALSE	FALSE
Other drug	Number of times used	linear	1.76823	2.96246	NA	0.551494	163	NA	NA	FALSE	FALSE	FALSE	NA	NA	NA	NA	75	NA	NA	NA	NA	NA
Stimulants	Age at diagnosis	linear	0.284701	0.477559	NA	0.552164	137	NA	NA	FALSE	FALSE	FALSE	NA	NA	NA	NA	72	NA	NA	NA	NA	NA
Medical	Stroke	logistic	0.0616152	0.103714	1.06355	0.552455	4850	107	4743	FALSE	FALSE	FALSE	NA	NA	NA	NA	2905	62	2843	NA	NA	NA
Other drug	Other drug use disorder (DSM-5)	logistic	0.0261921	0.0444913	1.02654	0.556062	4760	630	4130	FALSE	FALSE	FALSE	0.0471614	0.0603372	1.04829	0.434432	2862	338	2524	FALSE	FALSE	FALSE
Medical	Number of medical problems	linear	-0.0134397	0.023007	NA	0.559142	4850	NA	NA	FALSE	FALSE	FALSE	-0.052126	0.0285585	NA	0.0680683	2905	NA	NA	FALSE	FALSE	FALSE
Depression	Number of episodes	linear	0.119214	0.205194	NA	0.561307	2455	NA	NA	FALSE	FALSE	FALSE	0.218708	0.290724	NA	0.452008	1369	NA	NA	FALSE	FALSE	FALSE
Environment	Caregiver: Other relative	logistic	0.0272918	0.0473621	1.02767	0.564456	4608	562	4046	FALSE	FALSE	FALSE	0.110694	0.06106	1.11705	0.0698516	2727	341	2386	FALSE	FALSE	FALSE
Alcohol	Abuse criteria: Legal problems	logistic	0.0345439	0.0606941	1.03515	0.569256	4850	321	4529	FALSE	FALSE	FALSE	0.0623921	0.082198	1.06438	0.447825	2905	174	2731	FALSE	FALSE	FALSE
Gambling	Criterion count	linear	0.018343	0.0325766	NA	0.573411	4811	NA	NA	FALSE	FALSE	FALSE	0.000592322	0.0383427	NA	0.987676	2866	NA	NA	FALSE	FALSE	FALSE
Stimulants	Regularly use	logistic	-0.0359012	0.0638233	0.964736	0.573769	4835	296	4539	FALSE	FALSE	FALSE	0.127474	0.0903818	1.13595	0.158425	2891	149	2742	FALSE	FALSE	FALSE
Mania	Criteria: Decreased need for sleep	logistic	0.0430099	0.0769153	1.04395	0.576036	4816	186	4630	FALSE	FALSE	FALSE	-0.0791878	0.101846	0.923866	0.436847	2872	105	2767	FALSE	FALSE	FALSE
Other drug	Number of times used	linear	0.728699	1.31879	NA	0.580755	686	NA	NA	FALSE	FALSE	FALSE	1.58167	1.89447	NA	0.404393	341	NA	NA	FALSE	FALSE	FALSE
Other drug	Days of use per month	linear	0.213276	0.390343	NA	0.584958	804	NA	NA	FALSE	FALSE	FALSE	0.327609	0.54579	NA	0.548673	425	NA	NA	FALSE	FALSE	FALSE
Social Phobia	Criteria: Fear of social situations	logistic	0.0204154	0.0384993	1.02063	0.595918	4807	897	3910	FALSE	FALSE	FALSE	0.0112882	0.0519598	1.01135	0.828014	2862	499	2363	FALSE	FALSE	FALSE
Panic Disorder	Age at diagnosis	linear	-0.765948	1.45101	NA	0.59806	262	NA	NA	FALSE	FALSE	FALSE	-2.33975	2.02546	NA	0.249989	155	NA	NA	FALSE	FALSE	FALSE
Medical	Hospital: hernia	logistic	-0.0505884	0.0973358	0.95067	0.603251	4851	120	4731	FALSE	FALSE	FALSE	NA	NA	NA	NA	2906	66	2840	NA	NA	NA
PTSD	Criteria: Avoidance	logistic	0.0175419	0.0338098	1.0177	0.603872	4807	1294	3513	FALSE	FALSE	FALSE	NA	NA	NA	NA	2862	627	2235	NA	NA	NA
Medical	Asthma	logistic	0.0194069	0.0374919	1.0196	0.604716	4850	968	3882	FALSE	FALSE	FALSE	0.0107283	0.0485897	1.01079	0.825253	2905	572	2333	FALSE	FALSE	FALSE
Cocaine	Age at desire	linear	-0.0769027	0.149303	NA	0.606552	2096	NA	NA	FALSE	FALSE	FALSE	0.0210065	0.195515	NA	0.914457	1191	NA	NA	FALSE	FALSE	FALSE
Tobacco	>100 cigarettes lifetime	logistic	0.0176021	0.0341941	1.01776	0.606713	4850	3452	1398	FALSE	FALSE	FALSE	-0.040095	0.0441197	0.960698	0.363467	2905	2009	896	FALSE	FALSE	FALSE
Sedatives	Withdrawal symptom: Sum	linear	0.00982559	0.0191537	NA	0.607984	4851	NA	NA	FALSE	FALSE	FALSE	0.0236283	0.0239134	NA	0.323197	2906	NA	NA	FALSE	FALSE	FALSE
Medical	Years: inhalants	linear	0.0019236	0.00375717	NA	0.608687	4850	NA	NA	FALSE	FALSE	FALSE	0.000424948	0.00170448	NA	0.803137	2905	NA	NA	FALSE	FALSE	FALSE
Alcohol	Age of first use	linear	-0.0323698	0.0634918	NA	0.610197	4724	NA	NA	FALSE	FALSE	FALSE	-0.00267819	0.0827972	NA	0.974198	2821	NA	NA	FALSE	FALSE	FALSE
Other drug	Withdrawal symptom: Sum	linear	0.0273124	0.0536464	NA	0.610693	4851	NA	NA	FALSE	FALSE	FALSE	-0.00233698	0.0656377	NA	0.9716	2906	NA	NA	FALSE	FALSE	FALSE
Marijuana	Days of use per month	linear	0.0849195	0.168252	NA	0.613793	3105	NA	NA	FALSE	FALSE	FALSE	0.205997	0.227696	NA	0.365748	1744	NA	NA	FALSE	FALSE	FALSE
Medical	Hospital: hysterectomy	logistic	-0.0492725	0.0976515	0.951922	0.613858	4851	133	4718	FALSE	FALSE	FALSE	NA	NA	NA	NA	2906	80	2826	NA	NA	NA
Alcohol	Sought treatment	logistic	-0.015448	0.0309064	0.984671	0.617193	4850	2219	2631	FALSE	FALSE	FALSE	-0.0358036	0.0410752	0.96483	0.383393	2905	1249	1656	FALSE	FALSE	FALSE
Cocaine	Age of regularly use	linear	0.0469778	0.0943185	NA	0.61847	2805	NA	NA	FALSE	FALSE	FALSE	0.02444	0.122669	NA	0.842105	1601	NA	NA	FALSE	FALSE	FALSE
Marijuana	Marijuana Abuse	logistic	0.0161885	0.0327043	1.01632	0.620602	4836	1676	3160	FALSE	FALSE	FALSE	0.0351502	0.0444233	1.03578	0.428795	2892	889	2003	FALSE	FALSE	FALSE
Suicide	Suicide attempt	logistic	0.0227201	0.0460178	1.02298	0.621501	4806	575	4231	FALSE	FALSE	FALSE	-0.00820807	0.0609731	0.991826	0.892914	2863	343	2520	FALSE	FALSE	FALSE
Stimulants	Days of use per month	linear	0.28982	0.590014	NA	0.623605	345	NA	NA	FALSE	FALSE	FALSE	0.428576	0.902611	NA	0.635572	173	NA	NA	FALSE	FALSE	FALSE
Gambling	Criteria: Persistant maladaptive behavior	logistic	0.0249719	0.0511338	1.02529	0.625291	4811	477	4334	FALSE	FALSE	FALSE	-0.0133108	0.0738655	0.986777	0.856993	2866	235	2631	FALSE	FALSE	FALSE
Alcohol	Symptom of use: Feet numbness	logistic	0.0332284	0.0684092	1.03379	0.627159	4850	245	4605	FALSE	FALSE	FALSE	0.0283227	0.0907428	1.02873	0.754949	2905	137	2768	FALSE	FALSE	FALSE
Medical	Number of emergency room visits	linear	-0.0594502	0.122622	NA	0.627824	4794	NA	NA	FALSE	FALSE	FALSE	-0.0329523	0.144107	NA	0.819145	2879	NA	NA	FALSE	FALSE	FALSE
Other drug	Age of first use	linear	-0.104321	0.216614	NA	0.630271	596	NA	NA	FALSE	FALSE	FALSE	0.153017	0.281699	NA	0.58738	330	NA	NA	FALSE	FALSE	FALSE
Medical	Emotional problems	logistic	-0.016953	0.0352782	0.98319	0.630834	4850	3683	1167	FALSE	FALSE	FALSE	-0.0278244	0.0444113	0.972559	0.530976	2905	2071	834	FALSE	FALSE	FALSE
PTSD	Post Traumatic Stress Disorder	logistic	0.0222122	0.046497	1.02246	0.632855	2906	627	2279	FALSE	FALSE	FALSE	NA	NA	NA	NA	2906	627	2279	NA	NA	NA
Marijuana	Abuse criteria: Failure to fulfill obligations	logistic	-0.0200458	0.0420152	0.980154	0.633285	4836	740	4096	FALSE	FALSE	FALSE	-0.0164551	0.0574313	0.983679	0.774481	2892	404	2488	FALSE	FALSE	FALSE
Anti-Social Personality Disorder	Criteria: Unlawful behaviors	logistic	-0.014855	0.0312501	0.985255	0.634532	4833	2711	2122	FALSE	FALSE	FALSE	-0.00632452	0.0409327	0.993695	0.877207	2888	1508	1380	FALSE	FALSE	FALSE
Opiate	Age of first use	linear	0.0654779	0.139168	NA	0.638068	1586	NA	NA	FALSE	FALSE	FALSE	-0.0355316	0.186077	NA	0.848609	873	NA	NA	FALSE	FALSE	FALSE
Other drug	Ever used: PCP	logistic	-0.0203874	0.0433712	0.979819	0.638307	4835	683	4152	FALSE	FALSE	FALSE	0.0339675	0.0600237	1.03455	0.571461	2891	353	2538	FALSE	FALSE	FALSE
Alcohol	Withdrawal symptom: Insomnia	logistic	0.0178606	0.0380487	1.01802	0.638773	4850	933	3917	FALSE	FALSE	FALSE	0.0156033	0.0512617	1.01573	0.760835	2905	526	2379	FALSE	FALSE	FALSE
Alcohol	Criteria: Used more than intended	logistic	-0.0147974	0.0315887	0.985311	0.639469	4850	3004	1846	FALSE	FALSE	FALSE	-0.0544917	0.0411702	0.946966	0.185646	2905	1711	1194	FALSE	FALSE	FALSE
Alcohol	Blackout	logistic	0.0142869	0.0305448	1.01439	0.639974	4850	2154	2696	FALSE	FALSE	FALSE	-0.0469958	0.0401522	0.954091	0.241824	2905	1212	1693	FALSE	FALSE	FALSE
Opiate	Abuse criteria: Use in hazardous situations	logistic	0.0216648	0.0463638	1.0219	0.640301	4844	580	4264	FALSE	FALSE	FALSE	0.0863658	0.0615991	1.09021	0.160896	2899	322	2577	FALSE	FALSE	FALSE
ADHD	Criteria: Impairment in two or more settings	logistic	-0.032658	0.0704997	0.96787	0.643195	4811	226	4585	FALSE	FALSE	FALSE	-0.0793303	0.0950527	0.923735	0.403947	2866	126	2740	FALSE	FALSE	FALSE
Panic Disorder	Panic disorder	logistic	0.0413408	0.0895361	1.04221	0.644281	4660	134	4526	FALSE	FALSE	FALSE	NA	NA	NA	NA	2773	79	2694	NA	NA	NA
Stimulants	Withdrawal symptom: Sleepy	logistic	-0.0443506	0.0965868	0.956619	0.646106	4835	121	4714	FALSE	FALSE	FALSE	NA	NA	NA	NA	2891	63	2828	NA	NA	NA
Agoraphobia	Age at diagnosis	linear	0.53594	1.16771	NA	0.646616	292	NA	NA	FALSE	FALSE	FALSE	-0.061923	1.3594	NA	0.963723	179	NA	NA	FALSE	FALSE	FALSE
Alcohol	Number of reactions	linear	0.00691474	0.0150842	NA	0.64668	4851	NA	NA	FALSE	FALSE	FALSE	-0.00313304	0.0188143	NA	0.867756	2906	NA	NA	FALSE	FALSE	FALSE
Other drug	Withdrawal symptom: Nausea	logistic	0.032543	0.0714445	1.03308	0.648749	4835	216	4619	FALSE	FALSE	FALSE	0.019174	0.0955455	1.01936	0.84095	2891	119	2772	FALSE	FALSE	FALSE
Cocaine	Abuse criteria: Legal problems	logistic	-0.0202123	0.0444755	0.979991	0.649499	4847	641	4206	FALSE	FALSE	FALSE	0.00220283	0.0594622	1.00221	0.970448	2902	361	2541	FALSE	FALSE	FALSE
Sedatives	Withdrawal symptom: Anxiety	logistic	-0.0457198	0.100865	0.95531	0.650348	4836	104	4732	FALSE	FALSE	FALSE	NA	NA	NA	NA	2892	57	2835	NA	NA	NA
Sedatives	Withdrawal symptom: Restlessness	logistic	0.0464546	0.102866	1.04755	0.651556	4836	101	4735	FALSE	FALSE	FALSE	NA	NA	NA	NA	2892	58	2834	NA	NA	NA
Anxiety	Criterion count	linear	0.00277011	0.00615836	NA	0.652865	4808	NA	NA	FALSE	FALSE	FALSE	0.00726954	0.00829828	NA	0.381088	2863	NA	NA	FALSE	FALSE	FALSE
Other drug	Abuse criteria: Legal problems	logistic	-0.0369144	0.0848527	0.963759	0.663533	4835	149	4686	FALSE	FALSE	FALSE	NA	NA	NA	NA	2891	78	2813	NA	NA	NA
ADHD	Criterion count	linear	-0.00517419	0.011951	NA	0.665071	4851	NA	NA	FALSE	FALSE	FALSE	-0.0176873	0.0141798	NA	0.212367	2906	NA	NA	FALSE	FALSE	FALSE
Alcohol	Abuse criteria: Failure to fulfill obligations	logistic	-0.0132226	0.0309765	0.986864	0.669482	4850	1944	2906	FALSE	FALSE	FALSE	-0.00531905	0.0412705	0.994695	0.89745	2905	1107	1798	FALSE	FALSE	FALSE
Alcohol	Symptom of use: Auditory hallucination	logistic	-0.0256738	0.0609441	0.974653	0.673559	4850	309	4541	FALSE	FALSE	FALSE	-0.0715593	0.0799262	0.930941	0.370617	2905	179	2726	FALSE	FALSE	FALSE
Medical	Any medical problem	logistic	-0.015009	0.0357428	0.985103	0.674546	4850	3681	1169	FALSE	FALSE	FALSE	-0.0353824	0.0449616	0.965236	0.431313	2905	2135	770	FALSE	FALSE	FALSE
Opiate	Opiate Abuse	logistic	0.0156535	0.0385497	1.01578	0.684698	4844	917	3927	FALSE	FALSE	FALSE	0.0376936	0.049998	1.03841	0.450908	2899	535	2364	FALSE	FALSE	FALSE
Marijuana	Withdrawal symptom: Anxiety	logistic	0.0188022	0.0463554	1.01898	0.68503	4836	578	4258	FALSE	FALSE	FALSE	0.00596568	0.0645559	1.00598	0.926371	2892	308	2584	FALSE	FALSE	FALSE
Medical	Ever received outpatient psychiatric treatment	logistic	0.0126279	0.031297	1.01271	0.686591	4850	3015	1835	FALSE	FALSE	FALSE	-0.0244261	0.0409035	0.97587	0.550398	2905	1720	1185	FALSE	FALSE	FALSE
Alcohol	Two withdrawal symptoms occurred together	logistic	0.0133286	0.0330947	1.01342	0.687138	4850	1398	3452	FALSE	FALSE	FALSE	0.00335228	0.045241	1.00336	0.940932	2905	781	2124	FALSE	FALSE	FALSE
Gambling	Pathological Gambling	logistic	0.0212764	0.0533026	1.0215	0.689773	4851	434	4417	FALSE	FALSE	FALSE	0.0166568	0.0768426	1.0168	0.828392	2906	213	2693	FALSE	FALSE	FALSE
Other drug	Abuse criteria: Continued use despite social/interpersonal problems	logistic	0.0201762	0.0514272	1.02038	0.694818	4836	445	4391	FALSE	FALSE	FALSE	0.0145258	0.0701144	1.01463	0.835875	2892	238	2654	FALSE	FALSE	FALSE
Opiate	Age at diagnosis	linear	0.100777	0.257035	NA	0.695098	894	NA	NA	FALSE	FALSE	FALSE	0.13116	0.332582	NA	0.693475	525	NA	NA	FALSE	FALSE	FALSE
Alcohol	Criteria: Reduction in other activties	logistic	0.012008	0.0309787	1.01208	0.698296	4850	1958	2892	FALSE	FALSE	FALSE	0.0271295	0.0417564	1.0275	0.515881	2905	1099	1806	FALSE	FALSE	FALSE
Tobacco	Criteria: Reduction in other activties	logistic	0.0190693	0.0493522	1.01925	0.699206	4850	490	4360	FALSE	FALSE	FALSE	0.0380178	0.0647337	1.03875	0.557006	2905	284	2621	FALSE	FALSE	FALSE
Medical	Ever used: Asthma meds	logistic	0.0305722	0.079155	1.03104	0.699324	4851	184	4667	FALSE	FALSE	FALSE	-0.0731507	0.103686	0.929461	0.480497	2906	109	2797	FALSE	FALSE	FALSE
ADHD	Sought treatment	logistic	0.0394341	0.102584	1.04022	0.700677	4811	103	4708	FALSE	FALSE	FALSE	NA	NA	NA	NA	2866	54	2812	NA	NA	NA
Medical	Epilepsy/seizure	logistic	-0.026482	0.0696843	0.973866	0.703925	4850	231	4619	FALSE	FALSE	FALSE	-0.120236	0.0922599	0.886711	0.192495	2905	130	2775	FALSE	FALSE	FALSE
ADHD	Criteria: Inattentive/Impulsive	logistic	0.0142565	0.0379706	1.01436	0.707317	4851	930	3921	FALSE	FALSE	FALSE	-0.0604734	0.0535733	0.941319	0.258983	2906	502	2404	FALSE	FALSE	FALSE
Medical	Hospital: pneumonia	logistic	0.0283066	0.0757208	1.02871	0.708531	4851	197	4654	FALSE	FALSE	FALSE	-0.0839962	0.10397	0.919435	0.419153	2906	106	2800	FALSE	FALSE	FALSE
Sedatives	Criteria: Withdrawal	logistic	0.0345246	0.094221	1.03513	0.71405	4836	120	4716	FALSE	FALSE	FALSE	NA	NA	NA	NA	2892	64	2828	NA	NA	NA
Sedatives	Number of times used	linear	0.573169	1.56751	NA	0.714735	696	NA	NA	FALSE	FALSE	FALSE	2.16778	2.30627	NA	0.347866	379	NA	NA	FALSE	FALSE	FALSE
Medical	Years: Alcohol to intoxication	linear	0.050327	0.140213	NA	0.719661	4797	NA	NA	FALSE	FALSE	FALSE	0.051879	0.176478	NA	0.768804	2872	NA	NA	FALSE	FALSE	FALSE
Schizophrenia	Criteria: Duration	logistic	0.0260456	0.0731067	1.02639	0.721639	4819	209	4610	FALSE	FALSE	FALSE	-0.0528881	0.0904198	0.948486	0.558604	2874	145	2729	FALSE	FALSE	FALSE
Alcohol	Reaction: Headache	logistic	-0.0186152	0.0525434	0.981557	0.723128	4850	439	4411	FALSE	FALSE	FALSE	0.0342228	0.0687756	1.03482	0.618766	2905	253	2652	FALSE	FALSE	FALSE
Opiate	Abuse criteria: Failure to fulfill obligations	logistic	0.0154994	0.0440357	1.01562	0.724859	4844	646	4198	FALSE	FALSE	FALSE	0.032387	0.057285	1.03292	0.571825	2899	378	2521	FALSE	FALSE	FALSE
Alcohol	Alcohol use disorder (DSM-5)	logistic	0.0121094	0.035153	1.01218	0.730487	4549	3192	1357	FALSE	FALSE	FALSE	-0.0396864	0.0451381	0.961091	0.379281	2724	1814	910	FALSE	FALSE	FALSE
Suicide	Suicidal intent	logistic	0.0187726	0.0545416	1.01895	0.730704	4806	394	4412	FALSE	FALSE	FALSE	0.0172659	0.0714481	1.01742	0.809047	2863	239	2624	FALSE	FALSE	FALSE
Conduct Disorder	Criteria: Persistant pattern of behavior	logistic	-0.0144124	0.0421452	0.985691	0.732373	4833	724	4109	FALSE	FALSE	FALSE	0.00666948	0.0595416	1.00669	0.910813	2888	360	2528	FALSE	FALSE	FALSE
Medical	Hospital: surgery	logistic	-0.0178085	0.0521327	0.982349	0.732653	4851	439	4412	FALSE	FALSE	FALSE	-0.0334762	0.0690501	0.967078	0.627812	2906	248	2658	FALSE	FALSE	FALSE
Opiate	Symptom of use: Nervousness	logistic	0.0223119	0.0670713	1.02256	0.739391	4844	241	4603	FALSE	FALSE	FALSE	0.0170416	0.0858268	1.01719	0.842608	2899	145	2754	FALSE	FALSE	FALSE
Other drug	Craving	logistic	0.0194133	0.0584972	1.0196	0.73999	4835	331	4504	FALSE	FALSE	FALSE	0.0315656	0.0791177	1.03207	0.689915	2891	177	2714	FALSE	FALSE	FALSE
Tobacco	Age of first use	linear	-0.0310004	0.0943467	NA	0.742489	4323	NA	NA	FALSE	FALSE	FALSE	-0.0540788	0.127902	NA	0.672467	2540	NA	NA	FALSE	FALSE	FALSE
Conduct Disorder	Conduct Disorder	logistic	-0.0281539	0.0858218	0.972239	0.742873	4506	156	4350	FALSE	FALSE	FALSE	NA	NA	NA	NA	2717	89	2628	NA	NA	NA
Other drug	Abuse criteria: Failure to fulfill obligations	logistic	-0.0182991	0.0561812	0.981867	0.744639	4835	366	4469	FALSE	FALSE	FALSE	-0.0257781	0.0756978	0.974551	0.73345	2891	202	2689	FALSE	FALSE	FALSE
Opiate	Withdrawal symptom: Number times multiple symptoms	linear	-0.452823	1.4183	NA	0.749621	672	NA	NA	FALSE	FALSE	FALSE	0.990255	1.77862	NA	0.578011	409	NA	NA	FALSE	FALSE	FALSE
Sedatives	Age of first use	linear	0.068027	0.21435	NA	0.751069	661	NA	NA	FALSE	FALSE	FALSE	-0.374345	0.330655	NA	0.258412	341	NA	NA	FALSE	FALSE	FALSE
Anxiety	Symptom: Sum of physical reactions	linear	0.00701312	0.0222489	NA	0.752615	4808	NA	NA	FALSE	FALSE	FALSE	0.0112833	0.0298797	NA	0.705737	2863	NA	NA	FALSE	FALSE	FALSE
Medical	Migraine	logistic	-0.0138047	0.0439505	0.98629	0.753448	4850	653	4197	FALSE	FALSE	FALSE	-0.108783	0.0574871	0.896925	0.0584499	2905	384	2521	FALSE	FALSE	FALSE
Agoraphobia	Ever agoraphobic	logistic	-0.012981	0.0414727	0.987103	0.75428	4808	745	4063	FALSE	FALSE	FALSE	-0.0404077	0.0564927	0.960398	0.474441	2863	421	2442	FALSE	FALSE	FALSE
Suicide	Medical treatment following attempt	logistic	-0.0187058	0.0612508	0.981468	0.760064	4806	305	4501	FALSE	FALSE	FALSE	-0.0321077	0.0785459	0.968402	0.682704	2863	187	2676	FALSE	FALSE	FALSE
PTSD	Criteria: Duration	logistic	0.0127666	0.0418841	1.01285	0.760513	4807	724	4083	FALSE	FALSE	FALSE	NA	NA	NA	NA	2862	627	2235	NA	NA	NA
Gambling	Criteria: Increased money to achieve desired excitement	logistic	0.0133643	0.0449438	1.01345	0.766194	4809	648	4161	FALSE	FALSE	FALSE	-0.011913	0.0632152	0.988158	0.850522	2864	325	2539	FALSE	FALSE	FALSE
Stimulants	Stimulant Dependence (DSM-IV)	logistic	0.0259047	0.0887203	1.02624	0.770301	4731	146	4585	FALSE	FALSE	FALSE	NA	NA	NA	NA	2842	77	2765	NA	NA	NA
Tobacco	Withdrawal symptom: Restlessness	logistic	-0.00886944	0.0311693	0.99117	0.775984	4850	1816	3034	FALSE	FALSE	FALSE	-0.0366998	0.0416792	0.963965	0.378571	2905	1023	1882	FALSE	FALSE	FALSE
Other drug	Age of first use	linear	0.0899829	0.322094	NA	0.780339	167	NA	NA	FALSE	FALSE	FALSE	NA	NA	NA	NA	79	NA	NA	NA	NA	NA
Anti-Social Personality Disorder	Criteria: Impulsivity	logistic	0.00921392	0.0336468	1.00926	0.784205	4832	1339	3493	FALSE	FALSE	FALSE	0.0325415	0.0448074	1.03308	0.467683	2887	722	2165	FALSE	FALSE	FALSE
Gambling	Criteria: Lies	logistic	0.0142176	0.0525561	1.01432	0.786759	4809	449	4360	FALSE	FALSE	FALSE	-0.00909149	0.0748886	0.99095	0.903374	2864	225	2639	FALSE	FALSE	FALSE
Gambling	Criteria: Relies on others for money	logistic	0.0123455	0.0465595	1.01242	0.79089	4809	594	4215	FALSE	FALSE	FALSE	-0.0473829	0.065589	0.953722	0.470036	2864	302	2562	FALSE	FALSE	FALSE
Conduct Disorder	Criteria: Truancy	logistic	-0.0123117	0.0468511	0.987764	0.792718	4833	554	4279	FALSE	FALSE	FALSE	0.0819702	0.0645996	1.08542	0.204478	2888	284	2604	FALSE	FALSE	FALSE
Alcohol	Alcohol Dependence (DSM-IV)	logistic	0.00936141	0.0357139	1.00941	0.793227	4049	2618	1431	FALSE	FALSE	FALSE	-0.0487052	0.0469933	0.952462	0.300002	2425	1475	950	FALSE	FALSE	FALSE
Cocaine	Age of first use	linear	0.0224514	0.0860667	NA	0.794217	3172	NA	NA	FALSE	FALSE	FALSE	0.0457302	0.112728	NA	0.685036	1813	NA	NA	FALSE	FALSE	FALSE
Demographics	Number of miscarriages	linear	-0.00275554	0.0105779	NA	0.794489	4845	NA	NA	FALSE	FALSE	FALSE	-0.00839602	0.0135068	NA	0.534244	2900	NA	NA	FALSE	FALSE	FALSE
OCD	Criteria: Recognize compulsions are excessive	logistic	-0.0241088	0.0933161	0.976179	0.796132	4808	124	4684	FALSE	FALSE	FALSE	NA	NA	NA	NA	2863	72	2791	NA	NA	NA
Stimulants	Withdrawal symptom: Change in appetite	logistic	-0.0254184	0.0988224	0.974902	0.797015	4835	117	4718	FALSE	FALSE	FALSE	NA	NA	NA	NA	2891	68	2823	NA	NA	NA
Alcohol	Criteria: Unsuccessful effort to decrease use	logistic	-0.00793211	0.0308556	0.992099	0.797123	4850	2769	2081	FALSE	FALSE	FALSE	-0.0587422	0.0403474	0.94295	0.145417	2905	1578	1327	FALSE	FALSE	FALSE
Conduct Disorder	Criteria: Staying out at night	logistic	-0.0128707	0.0510115	0.987212	0.800802	4833	465	4368	FALSE	FALSE	FALSE	0.0428882	0.0703416	1.04382	0.542052	2888	244	2644	FALSE	FALSE	FALSE
Suicide	Suicidal plan	logistic	-0.0133286	0.0538228	0.98676	0.804414	1523	642	881	FALSE	FALSE	FALSE	-0.0580527	0.0727336	0.9436	0.424781	825	364	461	FALSE	FALSE	FALSE
Suicide	Suicidal ideation	logistic	-0.0153922	0.0626159	0.984726	0.805822	1521	351	1170	FALSE	FALSE	FALSE	-0.0397806	0.0827805	0.961	0.630832	824	213	611	FALSE	FALSE	FALSE
Anti-Social Personality Disorder	Criteria: Irresponsibility	logistic	-0.00756564	0.0309706	0.992463	0.80701	4832	1852	2980	FALSE	FALSE	FALSE	0.00353977	0.0407613	1.00355	0.930797	2887	1026	1861	FALSE	FALSE	FALSE
Panic Disorder	Criteria: Concern about panic attacks	logistic	0.0162602	0.067493	1.01639	0.809619	4807	246	4561	FALSE	FALSE	FALSE	0.00158012	0.0917767	1.00158	0.986263	2862	140	2722	FALSE	FALSE	FALSE
Alcohol	Age of regular use	linear	-0.0161233	0.0673238	NA	0.810739	3972	NA	NA	FALSE	FALSE	FALSE	-0.010066	0.0882077	NA	0.909155	2298	NA	NA	FALSE	FALSE	FALSE
Tobacco	Criteria: Tolerance	logistic	-0.00696635	0.0303503	0.993058	0.818456	4850	2156	2694	FALSE	FALSE	FALSE	-0.0281169	0.0404758	0.972275	0.48727	2905	1216	1689	FALSE	FALSE	FALSE
Panic Disorder	Frequent episodes	logistic	0.0207379	0.0908417	1.02095	0.819423	4807	128	4679	FALSE	FALSE	FALSE	NA	NA	NA	NA	2862	71	2791	NA	NA	NA
Alcohol	Abuse criteria: Continued use despite social/interpersonal problems	logistic	-0.00686546	0.030698	0.993158	0.823033	4850	2521	2329	FALSE	FALSE	FALSE	-0.0206363	0.0405138	0.979575	0.610497	2905	1442	1463	FALSE	FALSE	FALSE
Sedatives	Withdrawal symptom: Sleepy	logistic	-0.022863	0.102892	0.977396	0.824155	4836	101	4735	FALSE	FALSE	FALSE	NA	NA	NA	NA	2892	55	2837	NA	NA	NA
Tobacco	Tobacco Dependence (DSM-IV)	logistic	0.00768745	0.0347766	1.00772	0.825052	4157	2662	1495	FALSE	FALSE	FALSE	-0.0288869	0.0458087	0.971526	0.528303	2466	1511	955	FALSE	FALSE	FALSE
Marijuana	Abuse criteria: Continued use despite social/interpersonal problems	logistic	-0.00772055	0.0366977	0.992309	0.833369	4836	1085	3751	FALSE	FALSE	FALSE	-0.0266302	0.0503395	0.973721	0.596798	2892	576	2316	FALSE	FALSE	FALSE
Cocaine	Withdrawal symptom: Length time multiple symptoms	linear	-0.148651	0.70905	NA	0.833962	2165	NA	NA	FALSE	FALSE	FALSE	-0.376321	1.13304	NA	0.739845	1232	NA	NA	FALSE	FALSE	FALSE
Medical	Years: Barbituates	linear	-0.00161141	0.00773649	NA	0.835014	4850	NA	NA	FALSE	FALSE	FALSE	0.00290111	0.0110866	NA	0.793589	2905	NA	NA	FALSE	FALSE	FALSE
Stimulants	Stimulant Abuse	logistic	-0.0164945	0.0818165	0.983641	0.840226	4836	169	4667	FALSE	FALSE	FALSE	NA	NA	NA	NA	2892	82	2810	NA	NA	NA
Alcohol	Withdrawal symptom: Anxiety	logistic	-0.00712301	0.0360194	0.992902	0.843237	4850	1081	3769	FALSE	FALSE	FALSE	0.0131913	0.0487962	1.01328	0.786903	2905	607	2298	FALSE	FALSE	FALSE
Medical	Years: Cocaine	linear	0.0239918	0.121428	NA	0.843382	4804	NA	NA	FALSE	FALSE	FALSE	0.113646	0.152712	NA	0.456824	2878	NA	NA	FALSE	FALSE	FALSE
Tobacco	Criteria: Time spent obtaining/using	logistic	-0.00696761	0.0356114	0.993057	0.844879	4850	1114	3736	FALSE	FALSE	FALSE	0.0220422	0.0461706	1.02229	0.633072	2905	660	2245	FALSE	FALSE	FALSE
Alcohol	DSM-5 criterion count	linear	0.0114865	0.0591127	NA	0.845937	4851	NA	NA	FALSE	FALSE	FALSE	-0.01988	0.0725064	NA	0.783964	2906	NA	NA	FALSE	FALSE	FALSE
Stimulants	DSM-5 criterion count	linear	0.00346709	0.0184217	NA	0.850722	4851	NA	NA	FALSE	FALSE	FALSE	0.0358906	0.0222372	NA	0.106638	2906	NA	NA	FALSE	FALSE	FALSE
Alcohol	Abuse criteria: Use in hazardous situations	logistic	-0.00573427	0.0308563	0.994282	0.852572	4850	2219	2631	FALSE	FALSE	FALSE	-0.0165908	0.0408491	0.983546	0.684632	2905	1212	1693	FALSE	FALSE	FALSE
Medical	Liver disease	logistic	0.00988688	0.0541289	1.00994	0.855069	4850	415	4435	FALSE	FALSE	FALSE	-0.0341983	0.0705378	0.96638	0.627802	2905	240	2665	FALSE	FALSE	FALSE
Stimulants	Withdrawal symptom: Restlessness	logistic	-0.0192326	0.106563	0.980951	0.856775	4835	101	4734	FALSE	FALSE	FALSE	NA	NA	NA	NA	2891	54	2837	NA	NA	NA
Stimulants	Age of first use	linear	0.0279906	0.160342	NA	0.861466	778	NA	NA	FALSE	FALSE	FALSE	-0.149438	0.230224	NA	0.516658	404	NA	NA	FALSE	FALSE	FALSE
Medical	Health rating	linear	-0.00275787	0.0160354	NA	0.863456	4850	NA	NA	FALSE	FALSE	FALSE	-0.00912903	0.0203766	NA	0.654175	2905	NA	NA	FALSE	FALSE	FALSE
Sedatives	Ever injected	logistic	0.00685735	0.0405721	1.00688	0.865784	4836	787	4049	FALSE	FALSE	FALSE	0.0765834	0.0546728	1.07959	0.161286	2892	431	2461	FALSE	FALSE	FALSE
Demographics	Ever married	logistic	-0.00716436	0.0428763	0.992861	0.867296	4851	702	4149	FALSE	FALSE	FALSE	0.020488	0.0547374	1.0207	0.708183	2906	432	2474	FALSE	FALSE	FALSE
Tobacco	Sought treatment	logistic	0.0060371	0.0366666	1.00606	0.869221	4850	1026	3824	FALSE	FALSE	FALSE	0.000399594	0.0490433	1.0004	0.993499	2905	566	2339	FALSE	FALSE	FALSE
Other drug	Withdrawal symptom: Fever	logistic	0.0136366	0.084055	1.01373	0.871122	4835	155	4680	FALSE	FALSE	FALSE	NA	NA	NA	NA	2891	89	2802	NA	NA	NA
Gambling	Criteria: Unsuccessful effort to decrease	logistic	0.0100891	0.0637771	1.01014	0.874304	4809	292	4517	FALSE	FALSE	FALSE	0.0309289	0.0907413	1.03141	0.733219	2864	144	2720	FALSE	FALSE	FALSE
Gambling	Age of onset	linear	-0.0353698	0.227391	NA	0.876415	1306	NA	NA	FALSE	FALSE	FALSE	-0.354644	0.33708	NA	0.293134	676	NA	NA	FALSE	FALSE	FALSE
Other drug	Ever used: Solvents	logistic	-0.0120909	0.0795881	0.987982	0.879251	4835	178	4657	FALSE	FALSE	FALSE	NA	NA	NA	NA	2891	85	2806	NA	NA	NA
Conduct Disorder	Criteria: Significant impairment	logistic	0.00606004	0.0405475	1.00608	0.881194	4833	815	4018	FALSE	FALSE	FALSE	0.053418	0.0562649	1.05487	0.342416	2888	419	2469	FALSE	FALSE	FALSE
Other drug	Withdrawal symptom: Headaches	logistic	0.011563	0.0790763	1.01163	0.883744	4835	174	4661	FALSE	FALSE	FALSE	NA	NA	NA	NA	2891	95	2796	NA	NA	NA
Tobacco	Four withdrawal symptoms occurred together	logistic	-0.00462166	0.0321995	0.995389	0.88587	4850	1546	3304	FALSE	FALSE	FALSE	-0.045399	0.0432644	0.955616	0.294022	2905	884	2021	FALSE	FALSE	FALSE
Medical	High blood pressure	logistic	-0.00477985	0.0338433	0.995232	0.887684	4850	1530	3320	FALSE	FALSE	FALSE	-0.0454363	0.0438706	0.955581	0.300348	2905	928	1977	FALSE	FALSE	FALSE
Tobacco	Criteria: Continued use despite problems	logistic	0.00445195	0.0316079	1.00446	0.887989	4850	1653	3197	FALSE	FALSE	FALSE	0.000279784	0.0424675	1.00028	0.994743	2905	951	1954	FALSE	FALSE	FALSE
Medical	Years: Alcohol	linear	0.0205603	0.152154	NA	0.892516	4818	NA	NA	FALSE	FALSE	FALSE	-0.000431339	0.194811	NA	0.998234	2887	NA	NA	FALSE	FALSE	FALSE
Panic Disorder	Symptom: Trembling	logistic	0.00967484	0.0720875	1.00972	0.893237	4807	217	4590	FALSE	FALSE	FALSE	-0.0262679	0.0962845	0.974074	0.784995	2862	128	2734	FALSE	FALSE	FALSE
Medical	Any other illness	logistic	0.0048211	0.0368809	1.00483	0.895996	4849	1049	3800	FALSE	FALSE	FALSE	-0.0339105	0.0481504	0.966658	0.481269	2905	612	2293	FALSE	FALSE	FALSE
Opiate	Symptom of use: Hallucinations	logistic	-0.0115947	0.0925639	0.988472	0.900316	4844	125	4719	FALSE	FALSE	FALSE	NA	NA	NA	NA	2899	72	2827	NA	NA	NA
Alcohol	Criteria: Time spent obtaining/using	logistic	-0.00397371	0.0319047	0.996034	0.90088	4850	1667	3183	FALSE	FALSE	FALSE	0.0119511	0.042575	1.01202	0.778936	2905	951	1954	FALSE	FALSE	FALSE
Medical	Ever used: Antipsychotics	logistic	-0.00751608	0.0609505	0.992512	0.901858	4851	310	4541	FALSE	FALSE	FALSE	-0.0769223	0.0760584	0.925962	0.311845	2906	202	2704	FALSE	FALSE	FALSE
Demographics	BMI	linear	-0.0109493	0.0913311	NA	0.904579	4781	NA	NA	FALSE	FALSE	FALSE	-0.0973116	0.119678	NA	0.416221	2867	NA	NA	FALSE	FALSE	FALSE
Medical	STD	logistic	0.00399719	0.0333793	1.00401	0.904681	4850	1343	3507	FALSE	FALSE	FALSE	0.0583456	0.0446923	1.06008	0.191725	2905	731	2174	FALSE	FALSE	FALSE
Sedatives	Abuse criteria: Use in hazardous situations	logistic	0.0113612	0.0974615	1.01143	0.9072	4836	113	4723	FALSE	FALSE	FALSE	NA	NA	NA	NA	2892	64	2828	NA	NA	NA
PTSD	Sought treatment	logistic	0.00645123	0.0556405	1.00647	0.907696	4807	378	4429	FALSE	FALSE	FALSE	-0.0151538	0.0846232	0.98496	0.857879	2862	349	2513	FALSE	FALSE	FALSE
Other drug	Age of first use	linear	-0.0177335	0.156592	NA	0.909868	719	NA	NA	FALSE	FALSE	FALSE	-0.0251404	0.220829	NA	0.909426	364	NA	NA	FALSE	FALSE	FALSE
Alcohol	Alcohol Abuse	logistic	0.003494	0.0315329	1.0035	0.911771	4850	2932	1918	FALSE	FALSE	FALSE	-0.0263532	0.0410895	0.973991	0.521289	2905	1655	1250	FALSE	FALSE	FALSE
Suicide	Age at self harm	linear	0.0796988	0.737898	NA	0.914121	179	NA	NA	FALSE	FALSE	FALSE	0.00634554	1.0543	NA	0.995211	103	NA	NA	FALSE	FALSE	FALSE
Other drug	Age of frequent use	linear	-0.0200077	0.198365	NA	0.919688	716	NA	NA	FALSE	FALSE	FALSE	0.227174	0.274072	NA	0.407711	380	NA	NA	FALSE	FALSE	FALSE
Gambling	Criteria: Illegal acts	logistic	-0.00622768	0.063091	0.993792	0.921369	4809	295	4514	FALSE	FALSE	FALSE	0.00835532	0.0943323	1.00839	0.929421	2864	133	2731	FALSE	FALSE	FALSE
Sedatives	Ever used: Sedatives	logistic	-0.00386853	0.0402582	0.996139	0.923447	4836	803	4033	FALSE	FALSE	FALSE	0.0579488	0.0545684	1.05966	0.288259	2892	433	2459	FALSE	FALSE	FALSE
Sedatives	Two withdrawal symptoms occurred together	logistic	0.0093721	0.0986906	1.00942	0.924343	4836	110	4726	FALSE	FALSE	FALSE	NA	NA	NA	NA	2892	58	2834	NA	NA	NA
Cocaine	Symptom of use: Overdose	logistic	0.00566617	0.0600616	1.00568	0.92484	4847	324	4523	FALSE	FALSE	FALSE	0.0200046	0.0808609	1.02021	0.804602	2902	175	2727	FALSE	FALSE	FALSE
Anti-Social Personality Disorder	Criteria: Reckless disregard for safety	logistic	-0.00310509	0.0339023	0.9969	0.927024	4832	1386	3446	FALSE	FALSE	FALSE	0.0126058	0.0455922	1.01269	0.782172	2887	715	2172	FALSE	FALSE	FALSE
Other drug	Criteria: Used more than intended	logistic	0.00457191	0.0508473	1.00458	0.928355	4835	456	4379	FALSE	FALSE	FALSE	0.0312095	0.0688852	1.0317	0.650502	2891	245	2646	FALSE	FALSE	FALSE
PTSD	Age at diagnosis	linear	-0.0198657	0.221017	NA	0.928386	2967	NA	NA	FALSE	FALSE	FALSE	-0.184682	0.3593	NA	0.607356	1063	NA	NA	FALSE	FALSE	FALSE
Conduct Disorder	Criteria: Ran away	logistic	0.00722758	0.0918908	1.00725	0.937308	4833	134	4699	FALSE	FALSE	FALSE	NA	NA	NA	NA	2888	73	2815	NA	NA	NA
Alcohol	Criteria: Continued use despite physical/psychological problems	logistic	0.0023968	0.0312441	1.0024	0.938852	4850	1789	3061	FALSE	FALSE	FALSE	-0.038691	0.0427472	0.962048	0.365406	2905	990	1915	FALSE	FALSE	FALSE
Stimulants	Withdrawal symptom: Sum	linear	0.00121595	0.0159026	NA	0.939054	4851	NA	NA	FALSE	FALSE	FALSE	0.0177359	0.0198933	NA	0.372708	2906	NA	NA	FALSE	FALSE	FALSE
OCD	Criteria: Compulsions & repetitive behaviors	logistic	0.00691377	0.0931494	1.00694	0.940833	4808	126	4682	FALSE	FALSE	FALSE	NA	NA	NA	NA	2863	80	2783	NA	NA	NA
Anti-Social Personality Disorder	Anti-Social Personality Disorder	logistic	0.0035721	0.0481657	1.00358	0.940881	4851	521	4330	FALSE	FALSE	FALSE	0.0771405	0.0689821	1.08019	0.263452	2906	249	2657	FALSE	FALSE	FALSE
ADHD	Criteria: Inattention	linear	0.0025667	0.0403157	NA	0.949239	4851	NA	NA	FALSE	FALSE	FALSE	-0.0588869	0.0476108	NA	0.216247	2906	NA	NA	FALSE	FALSE	FALSE
Alcohol	Symptom of use: Liver Disease	logistic	-0.00589271	0.0927182	0.994125	0.949325	4850	128	4722	FALSE	FALSE	FALSE	NA	NA	NA	NA	2905	76	2829	NA	NA	NA
Marijuana	Withdrawal symptom: Twitching	logistic	0.00598995	0.0967913	1.00601	0.950654	4836	118	4718	FALSE	FALSE	FALSE	NA	NA	NA	NA	2892	65	2827	NA	NA	NA
PTSD	Criteria: Significant distress	logistic	0.00255565	0.0426655	1.00256	0.952236	4807	693	4114	FALSE	FALSE	FALSE	NA	NA	NA	NA	2862	627	2235	NA	NA	NA
Other drug	Sought treatment	logistic	0.0022022	0.0400851	1.0022	0.956188	3232	914	2318	FALSE	FALSE	FALSE	-0.0524837	0.0544699	0.94887	0.335279	1812	490	1322	FALSE	FALSE	FALSE
Medical	Years: Hallucinogens	linear	-0.000920734	0.0175756	NA	0.958222	4849	NA	NA	FALSE	FALSE	FALSE	-0.00524993	0.0194604	NA	0.787353	2904	NA	NA	FALSE	FALSE	FALSE
Alcohol	Symptom of use: Number health problems	linear	0.000381857	0.00953263	NA	0.968049	4851	NA	NA	FALSE	FALSE	FALSE	-0.00433932	0.0115371	NA	0.706856	2906	NA	NA	FALSE	FALSE	FALSE
OCD	Criteria: Interference	logistic	0.00319665	0.0873291	1.0032	0.9708	4808	144	4664	FALSE	FALSE	FALSE	NA	NA	NA	NA	2863	88	2775	NA	NA	NA
Conduct Disorder	Criteria: Physically cruel to animals	logistic	-0.00211377	0.0578732	0.997888	0.970864	4833	352	4481	FALSE	FALSE	FALSE	-0.0800996	0.0792363	0.923024	0.312067	2888	181	2707	FALSE	FALSE	FALSE
Medical	Hospital: overnight stay	linear	-0.00264825	0.0767091	NA	0.972461	4816	NA	NA	FALSE	FALSE	FALSE	0.00128834	0.107251	NA	0.990417	2880	NA	NA	FALSE	FALSE	FALSE
Stimulants	Two withdrawal symptoms occurred together	logistic	-0.00303409	0.0966769	0.996971	0.974963	4835	122	4713	FALSE	FALSE	FALSE	NA	NA	NA	NA	2891	62	2829	NA	NA	NA
Stimulants	Criteria: Used more than intended	logistic	0.00290816	0.0949305	1.00291	0.975561	4835	125	4710	FALSE	FALSE	FALSE	NA	NA	NA	NA	2891	70	2821	NA	NA	NA
Opiate	Age at desire	linear	-0.00889594	0.302462	NA	0.976545	685	NA	NA	FALSE	FALSE	FALSE	-0.0203376	0.390629	NA	0.958504	408	NA	NA	FALSE	FALSE	FALSE
Panic Disorder	Symptom: Feeling that things are unreal	logistic	-0.00238832	0.0847962	0.997615	0.97753	4807	152	4655	FALSE	FALSE	FALSE	NA	NA	NA	NA	2862	95	2767	NA	NA	NA
Other drug	Withdrawal symptom: Dizziness	logistic	0.00241821	0.0902063	1.00242	0.978613	4835	130	4705	FALSE	FALSE	FALSE	NA	NA	NA	NA	2891	76	2815	NA	NA	NA
OCD	Compulsion criterion count	linear	0.000158458	0.00685663	NA	0.981563	4808	NA	NA	FALSE	FALSE	FALSE	0.00542166	0.0087299	NA	0.534619	2863	NA	NA	FALSE	FALSE	FALSE
Stimulants	Criteria: Withdrawal	logistic	0.00194329	0.0960014	1.00195	0.98385	4835	124	4711	FALSE	FALSE	FALSE	NA	NA	NA	NA	2891	62	2829	NA	NA	NA
Sedatives	Sedative Abuse	logistic	0.00154506	0.0818516	1.00155	0.98494	4836	161	4675	FALSE	FALSE	FALSE	NA	NA	NA	NA	2892	92	2800	NA	NA	NA
Marijuana	Age at desire	linear	-0.00225494	0.14496	NA	0.987592	900	NA	NA	FALSE	FALSE	FALSE	0.161326	0.203062	NA	0.427318	495	NA	NA	FALSE	FALSE	FALSE
Anti-Social Personality Disorder	Criteria: Fraud, drug dealing, prostitution	logistic	-0.000265835	0.0320783	0.999734	0.993388	4831	1754	3077	FALSE	FALSE	FALSE	0.0219535	0.0431898	1.0222	0.61124	2886	945	1941	FALSE	FALSE	FALSE
Tobacco	Symptom of use: Psychological problems	logistic	-0.00028472	0.0460616	0.999715	0.995068	4850	585	4265	FALSE	FALSE	FALSE	-0.0334801	0.0605338	0.967074	0.580208	2905	341	2564	FALSE	FALSE	FALSE
Mania	Age at diagnosis	linear	0.00295279	0.56531	NA	0.995835	367	NA	NA	FALSE	FALSE	FALSE	-0.237981	0.820609	NA	0.772122	209	NA	NA	FALSE	FALSE	FALSE
Anti-Social Personality Disorder	Criteria: Vandalism	logistic	0.0001444	0.0690928	1.00014	0.998332	4833	240	4593	FALSE	FALSE	FALSE	-0.0316982	0.100284	0.968799	0.751938	2888	114	2774	FALSE	FALSE	FALSE
Medical	Meningitis/encephalitis	logistic	NA	NA	NA	NA	4850	56	4794	NA	NA	NA	NA	NA	NA	NA	2905	37	2868	NA	NA	NA
Medical	Hospital: kidney	logistic	NA	NA	NA	NA	4851	78	4773	NA	NA	NA	NA	NA	NA	NA	2906	39	2867	NA	NA	NA
Medical	Hospital: asthma	logistic	NA	NA	NA	NA	4851	88	4763	NA	NA	NA	NA	NA	NA	NA	2906	53	2853	NA	NA	NA
Medical	Ever used: Mood stabilizers	logistic	NA	NA	NA	NA	4851	72	4779	NA	NA	NA	NA	NA	NA	NA	2906	50	2856	NA	NA	NA
Medical	Ever used: Hormone replacement	NA	NA	NA	NA	NA	4851	NA	NA	NA	NA	NA	NA	NA	NA	NA	2906	NA	NA	NA	NA	NA
Medical	Ever used: Lipid lowering meds	logistic	NA	NA	NA	NA	4851	2	4849	NA	NA	NA	NA	NA	NA	NA	2906	NA	NA	NA	NA	NA
Medical	Ever used: Diabates meds	NA	NA	NA	NA	NA	4851	1	4850	NA	NA	NA	NA	NA	NA	NA	2906	NA	NA	NA	NA	NA
Alcohol	Reaction: Hives	logistic	NA	NA	NA	NA	4850	30	4820	NA	NA	NA	NA	NA	NA	NA	2905	18	2887	NA	NA	NA
Alcohol	Symptom of use: Pancreatitis	logistic	NA	NA	NA	NA	4850	89	4761	NA	NA	NA	NA	NA	NA	NA	2905	57	2848	NA	NA	NA
Alcohol	Symptom of use: Yellow jaundice	logistic	NA	NA	NA	NA	4850	30	4820	NA	NA	NA	NA	NA	NA	NA	2905	16	2889	NA	NA	NA
Alcohol	Symptom of use: Stomach Disease	logistic	NA	NA	NA	NA	4850	76	4774	NA	NA	NA	NA	NA	NA	NA	2905	29	2876	NA	NA	NA
Alcohol	Symptom of use: Heart damage	logistic	NA	NA	NA	NA	4850	33	4817	NA	NA	NA	NA	NA	NA	NA	2905	22	2883	NA	NA	NA
Cocaine	Symptom of use: Other health problems	NA	NA	NA	NA	NA	4847	NA	NA	NA	NA	NA	NA	NA	NA	NA	2902	NA	NA	NA	NA	NA
Cocaine	Cocaine Abuse without Dependence	logistic	NA	NA	NA	NA	4847	6	4841	NA	NA	NA	NA	NA	NA	NA	2902	4	2898	NA	NA	NA
Opiate	Opiate Abuse without Dependence	logistic	NA	NA	NA	NA	4844	15	4829	NA	NA	NA	NA	NA	NA	NA	2899	4	2895	NA	NA	NA
Stimulants	Craving	logistic	NA	NA	NA	NA	4835	76	4759	NA	NA	NA	NA	NA	NA	NA	2891	44	2847	NA	NA	NA
Sedatives	Craving	logistic	NA	NA	NA	NA	4836	64	4772	NA	NA	NA	NA	NA	NA	NA	2892	34	2858	NA	NA	NA
Stimulants	Age at desire	linear	NA	NA	NA	NA	69	NA	NA	NA	NA	NA	NA	NA	NA	NA	42	NA	NA	NA	NA	NA
Sedatives	Age at desire	linear	NA	NA	NA	NA	48	NA	NA	NA	NA	NA	NA	NA	NA	NA	24	NA	NA	NA	NA	NA
Marijuana	Withdrawal symptom: Diarrhea	logistic	NA	NA	NA	NA	4836	77	4759	NA	NA	NA	NA	NA	NA	NA	2892	44	2848	NA	NA	NA
Marijuana	Withdrawal symptom: Fever	logistic	NA	NA	NA	NA	4836	45	4791	NA	NA	NA	NA	NA	NA	NA	2892	26	2866	NA	NA	NA
Marijuana	Withdrawal symptom: Nausea	logistic	NA	NA	NA	NA	4836	81	4755	NA	NA	NA	NA	NA	NA	NA	2892	45	2847	NA	NA	NA
Stimulants	Withdrawal symptom: Depressed mood	logistic	NA	NA	NA	NA	4835	87	4748	NA	NA	NA	NA	NA	NA	NA	2891	48	2843	NA	NA	NA
Stimulants	Withdrawal symptom: Insomnia	logistic	NA	NA	NA	NA	4835	91	4744	NA	NA	NA	NA	NA	NA	NA	2891	49	2842	NA	NA	NA
Stimulants	Withdrawal symptom: Oversleeping	logistic	NA	NA	NA	NA	4835	89	4746	NA	NA	NA	NA	NA	NA	NA	2891	47	2844	NA	NA	NA
Stimulants	Withdrawal symptom: Craving	logistic	NA	NA	NA	NA	4835	81	4754	NA	NA	NA	NA	NA	NA	NA	2891	42	2849	NA	NA	NA
Stimulants	Withdrawal symptom: Slowed down	logistic	NA	NA	NA	NA	4835	82	4753	NA	NA	NA	NA	NA	NA	NA	2891	51	2840	NA	NA	NA
Stimulants	Withdrawal symptom: Nightmares	logistic	NA	NA	NA	NA	4835	32	4803	NA	NA	NA	NA	NA	NA	NA	2891	15	2876	NA	NA	NA
Stimulants	Withdrawal symptom: Paranoia	logistic	NA	NA	NA	NA	4835	39	4796	NA	NA	NA	NA	NA	NA	NA	2891	25	2866	NA	NA	NA
Sedatives	Withdrawal symptom: Depressed mood	logistic	NA	NA	NA	NA	4836	93	4743	NA	NA	NA	NA	NA	NA	NA	2892	50	2842	NA	NA	NA
Sedatives	Withdrawal symptom: Insomnia	logistic	NA	NA	NA	NA	4836	93	4743	NA	NA	NA	NA	NA	NA	NA	2892	55	2837	NA	NA	NA
Sedatives	Withdrawal symptom: Increased heart rate	logistic	NA	NA	NA	NA	4836	47	4789	NA	NA	NA	NA	NA	NA	NA	2892	29	2863	NA	NA	NA
Sedatives	Withdrawal symptom: Sweating	logistic	NA	NA	NA	NA	4836	63	4773	NA	NA	NA	NA	NA	NA	NA	2892	36	2856	NA	NA	NA
Sedatives	Withdrawal symptom: Fever	logistic	NA	NA	NA	NA	4836	29	4807	NA	NA	NA	NA	NA	NA	NA	2892	19	2873	NA	NA	NA
Sedatives	Withdrawal symptom: Nausea	logistic	NA	NA	NA	NA	4836	56	4780	NA	NA	NA	NA	NA	NA	NA	2892	31	2861	NA	NA	NA
Sedatives	Withdrawal symptom: Headaches	logistic	NA	NA	NA	NA	4836	52	4784	NA	NA	NA	NA	NA	NA	NA	2892	27	2865	NA	NA	NA
Sedatives	Withdrawal symptom: Hands shake	logistic	NA	NA	NA	NA	4836	51	4785	NA	NA	NA	NA	NA	NA	NA	2892	28	2864	NA	NA	NA
Sedatives	Withdrawal symptom: Twitching	logistic	NA	NA	NA	NA	4836	55	4781	NA	NA	NA	NA	NA	NA	NA	2892	30	2862	NA	NA	NA
Sedatives	Withdrawal symptom: Dizziness	logistic	NA	NA	NA	NA	4836	39	4797	NA	NA	NA	NA	NA	NA	NA	2892	23	2869	NA	NA	NA
Sedatives	Withdrawal symptom: Seizures	logistic	NA	NA	NA	NA	4836	7	4829	NA	NA	NA	NA	NA	NA	NA	2892	4	2888	NA	NA	NA
Sedatives	Withdrawal symptom: Hallucinations	logistic	NA	NA	NA	NA	4836	19	4817	NA	NA	NA	NA	NA	NA	NA	2892	12	2880	NA	NA	NA
Other drug	Withdrawal symptom: Seizures	logistic	NA	NA	NA	NA	4835	20	4815	NA	NA	NA	NA	NA	NA	NA	2891	14	2877	NA	NA	NA
Other drug	Withdrawal symptom: Hallucinations	logistic	NA	NA	NA	NA	4835	77	4758	NA	NA	NA	NA	NA	NA	NA	2891	41	2850	NA	NA	NA
Stimulants	Withdrawal symptom: Intefere with functioining	logistic	NA	NA	NA	NA	4835	85	4750	NA	NA	NA	NA	NA	NA	NA	2891	48	2843	NA	NA	NA
Sedatives	Withdrawal symptom: Intefere with functioining	logistic	NA	NA	NA	NA	4836	90	4746	NA	NA	NA	NA	NA	NA	NA	2892	52	2840	NA	NA	NA
Stimulants	Abuse criteria: Failure to fulfill obligations	logistic	NA	NA	NA	NA	4835	80	4755	NA	NA	NA	NA	NA	NA	NA	2891	44	2847	NA	NA	NA
Sedatives	Abuse criteria: Failure to fulfill obligations	logistic	NA	NA	NA	NA	4836	91	4745	NA	NA	NA	NA	NA	NA	NA	2892	49	2843	NA	NA	NA
Stimulants	Abuse criteria: Legal problems	logistic	NA	NA	NA	NA	4835	17	4818	NA	NA	NA	NA	NA	NA	NA	2891	8	2883	NA	NA	NA
Sedatives	Abuse criteria: Legal problems	logistic	NA	NA	NA	NA	4836	10	4826	NA	NA	NA	NA	NA	NA	NA	2892	3	2889	NA	NA	NA
Stimulants	Abuse criteria: Continued use despite social/interpersonal problems	logistic	NA	NA	NA	NA	4836	96	4740	NA	NA	NA	NA	NA	NA	NA	2892	48	2844	NA	NA	NA
Sedatives	Abuse criteria: Continued use despite social/interpersonal problems	logistic	NA	NA	NA	NA	4836	99	4737	NA	NA	NA	NA	NA	NA	NA	2892	54	2838	NA	NA	NA
Sedatives	Criteria: Time spent obtaining/using	logistic	NA	NA	NA	NA	4836	96	4740	NA	NA	NA	NA	NA	NA	NA	2892	49	2843	NA	NA	NA
Stimulants	Criteria: Tolerance	logistic	NA	NA	NA	NA	4835	94	4741	NA	NA	NA	NA	NA	NA	NA	2891	48	2843	NA	NA	NA
Sedatives	Criteria: Tolerance	logistic	NA	NA	NA	NA	4836	99	4737	NA	NA	NA	NA	NA	NA	NA	2892	55	2837	NA	NA	NA
Stimulants	Criteria: Reduction in other activties	logistic	NA	NA	NA	NA	4835	97	4738	NA	NA	NA	NA	NA	NA	NA	2891	50	2841	NA	NA	NA
Stimulants	Stimulant Abuse without Dependence	logistic	NA	NA	NA	NA	4836	17	4819	NA	NA	NA	NA	NA	NA	NA	2892	8	2884	NA	NA	NA
Sedatives	Sedative Abuse without Dependence	logistic	NA	NA	NA	NA	4836	16	4820	NA	NA	NA	NA	NA	NA	NA	2892	10	2882	NA	NA	NA
Other drug	Other drug Abuse without Dependence	logistic	NA	NA	NA	NA	4836	72	4764	NA	NA	NA	NA	NA	NA	NA	2892	35	2857	NA	NA	NA
Schizophrenia	Criteria: Disorganized speech	logistic	NA	NA	NA	NA	4819	19	4800	NA	NA	NA	NA	NA	NA	NA	2874	14	2860	NA	NA	NA
Schizophrenia	Criteria: Catatonic/disorganized behavior	logistic	NA	NA	NA	NA	4819	10	4809	NA	NA	NA	NA	NA	NA	NA	2874	10	2864	NA	NA	NA
Schizophrenia	Criteria: Negative symptoms	logistic	NA	NA	NA	NA	4819	70	4749	NA	NA	NA	NA	NA	NA	NA	2874	51	2823	NA	NA	NA
Schizophrenia	Schizophrenia	logistic	NA	NA	NA	NA	4399	6	4393	NA	NA	NA	NA	NA	NA	NA	2627	4	2623	NA	NA	NA
Depression	Episode caused by event	NA	NA	NA	NA	NA	4826	NA	NA	NA	NA	NA	NA	NA	NA	NA	2881	NA	NA	NA	NA	NA
Depression	Receive ECT	logistic	NA	NA	NA	NA	4826	10	4816	NA	NA	NA	NA	NA	NA	NA	2881	5	2876	NA	NA	NA
Mania	Mania	logistic	NA	NA	NA	NA	4516	37	4479	NA	NA	NA	NA	NA	NA	NA	2706	23	2683	NA	NA	NA
Mania	Prescribed medication	logistic	NA	NA	NA	NA	4816	52	4764	NA	NA	NA	NA	NA	NA	NA	2872	34	2838	NA	NA	NA
Mania	Frequent episodes	logistic	NA	NA	NA	NA	4816	90	4726	NA	NA	NA	NA	NA	NA	NA	2872	51	2821	NA	NA	NA
Mania	Bipolar II Disorder	logistic	NA	NA	NA	NA	4851	3	4848	NA	NA	NA	NA	NA	NA	NA	2906	2	2904	NA	NA	NA
Conduct Disorder	Criteria: Physically cruel to people	logistic	NA	NA	NA	NA	4833	59	4774	NA	NA	NA	NA	NA	NA	NA	2888	29	2859	NA	NA	NA
Conduct Disorder	Criteria: Stealing with confrontation	logistic	NA	NA	NA	NA	4832	65	4767	NA	NA	NA	NA	NA	NA	NA	2887	33	2854	NA	NA	NA
Conduct Disorder	Criteria: Forced sexual activity	logistic	NA	NA	NA	NA	4833	7	4826	NA	NA	NA	NA	NA	NA	NA	2888	2	2886	NA	NA	NA
Conduct Disorder	Criteria: Set fires	logistic	NA	NA	NA	NA	4833	52	4781	NA	NA	NA	NA	NA	NA	NA	2888	26	2862	NA	NA	NA
Conduct Disorder	Criteria: Vandalism	logistic	NA	NA	NA	NA	4833	86	4747	NA	NA	NA	NA	NA	NA	NA	2888	40	2848	NA	NA	NA
Anti-Social Personality Disorder	Criteria: Set fires	logistic	NA	NA	NA	NA	4833	18	4815	NA	NA	NA	NA	NA	NA	NA	2888	10	2878	NA	NA	NA
Anti-Social Personality Disorder	Criteria: Arrested for other reasons	logistic	NA	NA	NA	NA	4814	47	4767	NA	NA	NA	NA	NA	NA	NA	2875	29	2846	NA	NA	NA
ADHD	Prescribed medication	logistic	NA	NA	NA	NA	4811	13	4798	NA	NA	NA	NA	NA	NA	NA	2866	6	2860	NA	NA	NA
Anxiety	Symptom: Trembling	logistic	NA	NA	NA	NA	4808	37	4771	NA	NA	NA	NA	NA	NA	NA	2863	23	2840	NA	NA	NA
Anxiety	Symptom: Tense muscles	logistic	NA	NA	NA	NA	4808	36	4772	NA	NA	NA	NA	NA	NA	NA	2863	24	2839	NA	NA	NA
Anxiety	Symptom: Restlessness	logistic	NA	NA	NA	NA	4808	51	4757	NA	NA	NA	NA	NA	NA	NA	2863	34	2829	NA	NA	NA
Anxiety	Symptom: Tired	logistic	NA	NA	NA	NA	4808	44	4764	NA	NA	NA	NA	NA	NA	NA	2863	31	2832	NA	NA	NA
Anxiety	Symptom: Shortness of breath	logistic	NA	NA	NA	NA	4808	35	4773	NA	NA	NA	NA	NA	NA	NA	2863	26	2837	NA	NA	NA
Anxiety	Symptom: Heart racing	logistic	NA	NA	NA	NA	4808	37	4771	NA	NA	NA	NA	NA	NA	NA	2863	24	2839	NA	NA	NA
Anxiety	Symptom: Sweating	logistic	NA	NA	NA	NA	4808	31	4777	NA	NA	NA	NA	NA	NA	NA	2863	22	2841	NA	NA	NA
Anxiety	Symptom: Dry mouth	logistic	NA	NA	NA	NA	4808	36	4772	NA	NA	NA	NA	NA	NA	NA	2863	27	2836	NA	NA	NA
Anxiety	Symptom: Dizziness	logistic	NA	NA	NA	NA	4808	30	4778	NA	NA	NA	NA	NA	NA	NA	2863	19	2844	NA	NA	NA
Anxiety	Symptom: Nausea	logistic	NA	NA	NA	NA	4808	28	4780	NA	NA	NA	NA	NA	NA	NA	2863	17	2846	NA	NA	NA
Anxiety	Symptom: Flushes/chills	logistic	NA	NA	NA	NA	4808	25	4783	NA	NA	NA	NA	NA	NA	NA	2863	13	2850	NA	NA	NA
Anxiety	Symptom: Frequent urination	logistic	NA	NA	NA	NA	4808	24	4784	NA	NA	NA	NA	NA	NA	NA	2863	15	2848	NA	NA	NA
Anxiety	Symptom: Trouble swallowing	logistic	NA	NA	NA	NA	4808	26	4782	NA	NA	NA	NA	NA	NA	NA	2863	21	2842	NA	NA	NA
Anxiety	Symptom: On edge	logistic	NA	NA	NA	NA	4808	45	4763	NA	NA	NA	NA	NA	NA	NA	2863	31	2832	NA	NA	NA
Anxiety	Symptom: Easily startled	logistic	NA	NA	NA	NA	4808	43	4765	NA	NA	NA	NA	NA	NA	NA	2863	28	2835	NA	NA	NA
Anxiety	Symptom: Difficulty concentrating	logistic	NA	NA	NA	NA	4808	51	4757	NA	NA	NA	NA	NA	NA	NA	2863	35	2828	NA	NA	NA
Anxiety	Symptom: Difficulty sleeping	logistic	NA	NA	NA	NA	4808	54	4754	NA	NA	NA	NA	NA	NA	NA	2863	36	2827	NA	NA	NA
Anxiety	Symptom: Irritability	logistic	NA	NA	NA	NA	4808	47	4761	NA	NA	NA	NA	NA	NA	NA	2863	33	2830	NA	NA	NA
Anxiety	Cause substance use	logistic	NA	NA	NA	NA	4031	46	3985	NA	NA	NA	NA	NA	NA	NA	2431	28	2403	NA	NA	NA
Anxiety	Age at diagnosis	linear	NA	NA	NA	NA	56	NA	NA	NA	NA	NA	NA	NA	NA	NA	37	NA	NA	NA	NA	NA
Anxiety	Criteria: Excessive worry	logistic	NA	NA	NA	NA	4808	60	4748	NA	NA	NA	NA	NA	NA	NA	2863	38	2825	NA	NA	NA
Anxiety	Criteria: Difficult to control worry	logistic	NA	NA	NA	NA	4808	60	4748	NA	NA	NA	NA	NA	NA	NA	2863	40	2823	NA	NA	NA
Anxiety	Criteria: Physical reaction	logistic	NA	NA	NA	NA	4808	58	4750	NA	NA	NA	NA	NA	NA	NA	2863	38	2825	NA	NA	NA
Anxiety	Criteria: Significant distress	logistic	NA	NA	NA	NA	4808	44	4764	NA	NA	NA	NA	NA	NA	NA	2863	31	2832	NA	NA	NA
Anxiety	Generalized Anxiety Disorder	logistic	NA	NA	NA	NA	4010	37	3973	NA	NA	NA	NA	NA	NA	NA	2419	26	2393	NA	NA	NA
OCD	Criteria: Obsessional thoughts	logistic	NA	NA	NA	NA	4808	61	4747	NA	NA	NA	NA	NA	NA	NA	2863	33	2830	NA	NA	NA
OCD	Criteria: Recognize obsessions are excessive	logistic	NA	NA	NA	NA	4808	53	4755	NA	NA	NA	NA	NA	NA	NA	2863	27	2836	NA	NA	NA
OCD	Criteria: Significant distress	logistic	NA	NA	NA	NA	4808	47	4761	NA	NA	NA	NA	NA	NA	NA	2863	24	2839	NA	NA	NA
OCD	OCD obsession	logistic	NA	NA	NA	NA	4546	36	4510	NA	NA	NA	NA	NA	NA	NA	2715	17	2698	NA	NA	NA
OCD	OCD compulsion	logistic	NA	NA	NA	NA	4711	75	4636	NA	NA	NA	NA	NA	NA	NA	2810	48	2762	NA	NA	NA
OCD	Age at obession diagnosis	NA	NA	NA	NA	NA	45	NA	NA	NA	NA	NA	NA	NA	NA	NA	22	NA	NA	NA	NA	NA
OCD	Obessessive Compulsive Disorder	logistic	NA	NA	NA	NA	4775	89	4686	NA	NA	NA	NA	NA	NA	NA	2844	56	2788	NA	NA	NA
Panic Disorder	Symptom: Choking sensation	logistic	NA	NA	NA	NA	4807	93	4714	NA	NA	NA	NA	NA	NA	NA	2862	55	2807	NA	NA	NA

### Sheet: STable 7
Supplementary Table 7: PheWAS results for schizophrenia PGS in African Ancestry
			Schizophrenia										Schizophrenia as a covariate
Group	Simple Description	Type	beta	SE	OR	p	n_total	n_cases	n_controls	p.value	bonferroni	fdr	beta	SE	OR	p	n_total	n_cases	n_controls	p.value	bonferroni	fdr
Alcohol	Abuse criteria: Continued use despite social/interpersonal problems	logistic	0.113126	0.0324677	1.11977	0.000493463	4850	2521	2329	TRUE	FALSE	FALSE	0.113432	0.0342493	1.12012	0.000926464	4398	2169	2229	TRUE	FALSE	FALSE
Alcohol	Alcohol Dependence (DSM-IV)	logistic	0.1212	0.0378272	1.12885	0.00135518	4049	2618	1431	TRUE	FALSE	FALSE	0.119942	0.0393984	1.12743	0.00233193	3645	2249	1396	TRUE	FALSE	FALSE
ADHD	Criteria: Inattentive/Impulsive	logistic	0.128529	0.0405057	1.13715	0.00150821	4851	930	3921	TRUE	FALSE	FALSE	0.10353	0.0445779	1.10908	0.020209	4399	738	3661	TRUE	FALSE	FALSE
Alcohol	Criteria: Used more than intended	logistic	0.105334	0.0333186	1.11108	0.00156994	4850	3004	1846	TRUE	FALSE	FALSE	0.102192	0.03477	1.1076	0.00329189	4398	2615	1783	TRUE	FALSE	FALSE
Environment	Aware of household members using drugs and alcohol	logistic	0.10501	0.0332999	1.11072	0.00161338	4440	2457	1983	TRUE	FALSE	FALSE	0.101633	0.0349007	1.10698	0.00359064	4038	2179	1859	TRUE	FALSE	FALSE
Alcohol	DSM-5 criterion count	linear	0.194681	0.0619857	NA	0.00169538	4851	NA	NA	TRUE	FALSE	FALSE	0.190792	0.0641049	NA	0.00293391	4399	NA	NA	TRUE	FALSE	FALSE
Alcohol	Alcohol use disorder (DSM-5)	logistic	0.116933	0.03729	1.12404	0.00171395	4549	3192	1357	TRUE	FALSE	FALSE	0.113423	0.0387015	1.12011	0.00338197	4113	2790	1323	TRUE	FALSE	FALSE
Alcohol	Alcohol Abuse	logistic	0.0976284	0.0332973	1.10255	0.00336764	4850	2932	1918	TRUE	FALSE	FALSE	0.101081	0.0348748	1.10637	0.00375082	4398	2549	1849	TRUE	FALSE	FALSE
Demographics	Household income	linear	-0.0833245	0.0285087	NA	0.00348551	4812	NA	NA	TRUE	FALSE	FALSE	-0.0808667	0.0304964	NA	0.00803844	4362	NA	NA	TRUE	FALSE	FALSE
OCD	Criteria: Compulsions & repetitive behaviors	logistic	0.285431	0.100892	1.33034	0.0046681	4808	126	4682	TRUE	FALSE	FALSE	NA	NA	NA	NA	4363	75	4288	NA	NA	NA
Medical	Years: Alcohol	linear	0.431255	0.159639	NA	0.00692828	4818	NA	NA	TRUE	FALSE	FALSE	0.44256	0.166915	NA	0.00804479	4372	NA	NA	TRUE	FALSE	FALSE
Alcohol	Sought treatment	logistic	0.0879972	0.032711	1.09199	0.0071422	4850	2219	2631	TRUE	FALSE	FALSE	0.0881237	0.0346191	1.09212	0.0109114	4398	1906	2492	TRUE	FALSE	FALSE
Medical	Years: Alcohol to intoxication	linear	0.388917	0.147001	NA	0.00817932	4797	NA	NA	TRUE	FALSE	FALSE	0.363465	0.15107	NA	0.0161723	4353	NA	NA	TRUE	FALSE	FALSE
Tobacco	Ever used: tobacco	logistic	0.137609	0.0521821	1.14753	0.00836182	4850	4323	527	TRUE	FALSE	FALSE	0.117794	0.0532584	1.12501	0.0269846	4398	3883	515	TRUE	FALSE	FALSE
Environment	Household members cigarette smokers	logistic	0.0935258	0.0357197	1.09804	0.00883622	4439	3039	1400	TRUE	FALSE	FALSE	0.0992296	0.0373693	1.10432	0.007922	4037	2740	1297	TRUE	FALSE	FALSE
Mania	Age at diagnosis	linear	1.60721	0.616549	NA	0.00952706	367	NA	NA	TRUE	FALSE	FALSE	1.65395	0.709091	NA	0.0204822	260	NA	NA	TRUE	FALSE	FALSE
Depression	Sought treatment	logistic	0.108338	0.0421492	1.11442	0.0101595	4826	838	3988	TRUE	FALSE	FALSE	0.106778	0.0473396	1.11269	0.0240971	4375	644	3731	TRUE	FALSE	FALSE
Anxiety	Symptom: Sum of physical reactions	linear	0.0591375	0.0233283	NA	0.0112758	4808	NA	NA	TRUE	FALSE	FALSE	0.0439733	0.0184868	NA	0.01742	4363	NA	NA	TRUE	FALSE	FALSE
Opiate	Ever used: Opiates	logistic	0.0825546	0.0334635	1.08606	0.013625	4844	1862	2982	TRUE	FALSE	FALSE	0.0807512	0.0355495	1.0841	0.0231159	4392	1594	2798	TRUE	FALSE	FALSE
Medical	Ever received outpatient psychiatric treatment	logistic	0.080535	0.0328795	1.08387	0.0143094	4850	3015	1835	TRUE	FALSE	FALSE	0.0901507	0.0341864	1.09434	0.00836342	4398	2626	1772	TRUE	FALSE	FALSE
Alcohol	Frequent use	logistic	0.0825578	0.0338823	1.08606	0.0148259	4850	3090	1760	TRUE	FALSE	FALSE	0.0880761	0.0353575	1.09207	0.0127379	4398	2708	1690	TRUE	FALSE	FALSE
Demographics	Education	linear	-0.0320649	0.0132211	NA	0.0153331	4848	NA	NA	TRUE	FALSE	FALSE	-0.0324276	0.0138196	NA	0.0189957	4396	NA	NA	TRUE	FALSE	FALSE
Environment	Frequent drug/alcohol use in household	logistic	0.080453	0.0332732	1.08378	0.0156081	4440	1978	2462	TRUE	FALSE	FALSE	0.0853436	0.0351175	1.08909	0.0150893	4038	1733	2305	TRUE	FALSE	FALSE
Alcohol	Criteria: Unsuccessful effort to decrease use	logistic	0.0783471	0.0325112	1.0815	0.0159593	4850	2769	2081	TRUE	FALSE	FALSE	0.0870135	0.0340974	1.09091	0.0107135	4398	2418	1980	TRUE	FALSE	FALSE
Alcohol	Withdrawal symptom: Depressed mood	logistic	0.0854254	0.0357375	1.08918	0.016832	4850	1316	3534	TRUE	FALSE	FALSE	0.0961896	0.0391023	1.10097	0.0138957	4398	1059	3339	TRUE	FALSE	FALSE
Alcohol	Withdrawal symptom: Anxiety	logistic	0.0910627	0.0384237	1.09534	0.0177899	4850	1081	3769	TRUE	FALSE	FALSE	0.0821639	0.0424209	1.08563	0.0527611	4398	860	3538	FALSE	FALSE	FALSE
Alcohol	Abuse criteria: Use in hazardous situations	logistic	0.0765733	0.0325216	1.07958	0.0185457	4850	2219	2631	TRUE	FALSE	FALSE	0.0814635	0.0344656	1.08487	0.0180976	4398	1917	2481	TRUE	FALSE	FALSE
OCD	Criteria: Interference	logistic	0.221592	0.0942313	1.24806	0.0186941	4808	144	4664	TRUE	FALSE	FALSE	NA	NA	NA	NA	4363	89	4274	NA	NA	NA
Alcohol	Criteria: Continued use despite physical/psychological problems	logistic	0.0771688	0.0329968	1.08022	0.0193521	4850	1789	3061	TRUE	FALSE	FALSE	0.0673503	0.0353869	1.06967	0.0570069	4398	1483	2915	FALSE	FALSE	FALSE
Cocaine	Sought treatment	logistic	0.0757885	0.0326043	1.07873	0.0200988	4847	2563	2284	TRUE	FALSE	FALSE	0.0785404	0.0343147	1.08171	0.0220894	4395	2210	2185	TRUE	FALSE	FALSE
OCD	Compulsion criterion count	linear	0.0164749	0.00719006	NA	0.0219864	4808	NA	NA	TRUE	FALSE	FALSE	0.00747345	0.00616953	NA	0.225828	4363	NA	NA	FALSE	FALSE	FALSE
Alcohol	Criteria: Tolerance	logistic	0.0734046	0.0321228	1.07617	0.0223056	4850	2241	2609	TRUE	FALSE	FALSE	0.0653302	0.0339626	1.06751	0.0544061	4398	1928	2470	FALSE	FALSE	FALSE
Alcohol	Abuse criteria: Failure to fulfill obligations	logistic	0.074441	0.032713	1.07728	0.022871	4850	1944	2906	TRUE	FALSE	FALSE	0.0680298	0.0348549	1.0704	0.0509617	4398	1647	2751	FALSE	FALSE	FALSE
Gambling	Age of onset	linear	0.582828	0.256768	NA	0.02338	1306	NA	NA	TRUE	FALSE	FALSE	0.595508	0.275544	NA	0.0308859	1160	NA	NA	TRUE	FALSE	FALSE
Other drug	Number of times used	linear	7.84013	3.43955	NA	0.024063	163	NA	NA	TRUE	FALSE	FALSE	3.79042	3.74983	NA	0.314204	131	NA	NA	FALSE	FALSE	FALSE
Medical	Ever used: Antipsychotics	logistic	0.144333	0.0648342	1.15527	0.026002	4851	310	4541	TRUE	FALSE	FALSE	0.112143	0.0785869	1.11867	0.153581	4399	204	4195	FALSE	FALSE	FALSE
Alcohol	Criteria: Withdrawal	logistic	0.0747992	0.0339992	1.07767	0.0278048	4850	1557	3293	TRUE	FALSE	FALSE	0.0714418	0.0367301	1.07406	0.0517692	4398	1281	3117	FALSE	FALSE	FALSE
Alcohol	Criteria: Reduction in other activties	logistic	0.0718979	0.0327568	1.07455	0.028171	4850	1958	2892	TRUE	FALSE	FALSE	0.0777582	0.0349515	1.08086	0.0260983	4398	1660	2738	TRUE	FALSE	FALSE
Social Phobia	Criteria: Fear of social situations	logistic	0.0901803	0.0411259	1.09437	0.0283226	4807	897	3910	TRUE	FALSE	FALSE	0.0861313	0.0445792	1.08995	0.0533479	4362	747	3615	FALSE	FALSE	FALSE
ADHD	Criterion count	linear	0.0272896	0.0125387	NA	0.0295713	4851	NA	NA	TRUE	FALSE	FALSE	0.0266015	0.0124749	NA	0.0330291	4399	NA	NA	TRUE	FALSE	FALSE
ADHD	Criteria: Inattention	linear	0.091693	0.0422975	NA	0.0302215	4851	NA	NA	TRUE	FALSE	FALSE	0.0497315	0.0421092	NA	0.237661	4399	NA	NA	FALSE	FALSE	FALSE
Depression	Major Depressive Disorder	logistic	0.113806	0.0527949	1.12053	0.0311129	4802	503	4299	TRUE	FALSE	FALSE	0.126798	0.0558336	1.13519	0.0231477	4372	454	3918	TRUE	FALSE	FALSE
Alcohol	Two withdrawal symptoms occurred together	logistic	0.0752864	0.0350061	1.07819	0.0315025	4850	1398	3452	TRUE	FALSE	FALSE	0.0750623	0.0380945	1.07795	0.0487901	4398	1141	3257	TRUE	FALSE	FALSE
Alcohol	Withdrawal symptom: Headaches	logistic	0.0940184	0.0438	1.09858	0.0318298	4850	763	4087	TRUE	FALSE	FALSE	0.116692	0.0487961	1.12377	0.0167829	4398	610	3788	TRUE	FALSE	FALSE
Depression	Prescribed medication	logistic	0.106167	0.0496643	1.11201	0.032542	4826	560	4266	TRUE	FALSE	FALSE	0.117821	0.0576551	1.12504	0.0409976	4375	408	3967	TRUE	FALSE	FALSE
Alcohol	Withdrawal symptom: Weakness	logistic	0.0788415	0.037188	1.08203	0.0339992	4850	1158	3692	TRUE	FALSE	FALSE	0.0914037	0.0409354	1.09571	0.0255571	4398	930	3468	TRUE	FALSE	FALSE
Medical	Unconscious > 5 min	logistic	0.104055	0.0498028	1.10966	0.0366773	4850	553	4297	TRUE	FALSE	FALSE	0.135008	0.05456	1.14455	0.0133427	4398	457	3941	TRUE	FALSE	FALSE
Mania	Criteria: Talkative/pressured speech	logistic	0.150168	0.0732085	1.16203	0.0402444	4816	245	4571	TRUE	FALSE	FALSE	0.104477	0.0884099	1.11013	0.237312	4369	164	4205	FALSE	FALSE	FALSE
Cocaine	Criteria: Reduction in other activties	logistic	0.0665957	0.0325748	1.06886	0.0409148	4847	2419	2428	TRUE	FALSE	FALSE	0.0703694	0.0344006	1.0729	0.0407971	4395	2076	2319	TRUE	FALSE	FALSE
Alcohol	Reaction: Flush	logistic	0.0964126	0.0475675	1.10121	0.0426768	4850	638	4212	TRUE	FALSE	FALSE	0.106918	0.0512394	1.11284	0.0369218	4398	549	3849	TRUE	FALSE	FALSE
Alcohol	Withdrawal symptom: Restlessness	logistic	0.0748249	0.0369585	1.0777	0.042912	4850	1177	3673	TRUE	FALSE	FALSE	0.0778838	0.0406523	1.081	0.055384	4398	944	3454	FALSE	FALSE	FALSE
ADHD	Criteria: Hyperactivity-impulsivity	linear	0.0732366	0.0366087	NA	0.0454993	4851	NA	NA	TRUE	FALSE	FALSE	0.061137	0.0357782	NA	0.0875625	4399	NA	NA	FALSE	FALSE	FALSE
Alcohol	Criteria: Time spent obtaining/using	logistic	0.0671283	0.0338564	1.06943	0.0473966	4850	1667	3183	TRUE	FALSE	FALSE	0.0688091	0.0363508	1.07123	0.0583686	4398	1401	2997	FALSE	FALSE	FALSE
Environment	Caregiver: Other	logistic	0.193494	0.0981182	1.21348	0.0486033	4608	134	4474	TRUE	FALSE	FALSE	0.14171	0.106114	1.15224	0.181726	4185	114	4071	FALSE	FALSE	FALSE
Cocaine	Abuse criteria: Continued use despite social/interpersonal problems	logistic	0.0645233	0.032729	1.06665	0.0486734	4847	2637	2210	TRUE	FALSE	FALSE	0.0638476	0.0343527	1.06593	0.0630853	4395	2264	2131	FALSE	FALSE	FALSE
Alcohol	Withdrawal symptom: Increased heart rate	logistic	0.0806147	0.0413286	1.08395	0.0511069	4850	881	3969	FALSE	FALSE	FALSE	0.073084	0.0458345	1.07582	0.110819	4398	697	3701	FALSE	FALSE	FALSE
Anxiety	Criterion count	linear	0.0125616	0.00645896	NA	0.0518542	4808	NA	NA	FALSE	FALSE	FALSE	0.00981547	0.00544856	NA	0.0716965	4363	NA	NA	FALSE	FALSE	FALSE
Conduct Disorder	Conduct Disorder	logistic	0.175577	0.091146	1.19193	0.0540639	4506	156	4350	FALSE	FALSE	FALSE	0.125851	0.105166	1.13411	0.231431	4103	121	3982	FALSE	FALSE	FALSE
Conduct Disorder	Truancy, suspended or expelled from school	logistic	0.077755	0.0407474	1.08086	0.0563625	4833	3885	948	FALSE	FALSE	FALSE	0.0867689	0.0422992	1.09064	0.0402366	4382	3479	903	TRUE	FALSE	FALSE
Alcohol	Symptom of use: Number psychological problems	linear	0.0488295	0.0256504	NA	0.0570147	4851	NA	NA	FALSE	FALSE	FALSE	0.0388772	0.0241206	NA	0.10708	4399	NA	NA	FALSE	FALSE	FALSE
Cocaine	Abuse criteria: Failure to fulfill obligations	logistic	0.0621098	0.0326984	1.06408	0.057502	4847	2000	2847	FALSE	FALSE	FALSE	0.0653302	0.0348071	1.06751	0.060529	4395	1705	2690	FALSE	FALSE	FALSE
Medical	Hospital: infection	logistic	0.172548	0.0912206	1.18833	0.0585517	4851	155	4696	FALSE	FALSE	FALSE	0.181381	0.0968128	1.19887	0.0609955	4399	138	4261	FALSE	FALSE	FALSE
Other drug	Ever used: Combination	logistic	0.0872223	0.0461837	1.09114	0.0589463	4835	695	4140	FALSE	FALSE	FALSE	0.102444	0.0500307	1.10788	0.0405969	4384	586	3798	TRUE	FALSE	FALSE
Alcohol	Symptom of use: Depression	logistic	0.0671475	0.0359289	1.06945	0.0616368	4850	1279	3571	FALSE	FALSE	FALSE	0.0462898	0.0392439	1.04738	0.238182	4398	1028	3370	FALSE	FALSE	FALSE
OCD	Criteria: Recognize compulsions are excessive	logistic	0.187251	0.100598	1.20593	0.0626899	4808	124	4684	FALSE	FALSE	FALSE	NA	NA	NA	NA	4363	76	4287	NA	NA	NA
Medical	Brain injury/concussion	logistic	0.105221	0.0565997	1.11096	0.063022	4850	425	4425	FALSE	FALSE	FALSE	0.131609	0.0625017	1.14066	0.035231	4398	347	4051	TRUE	FALSE	FALSE
Alcohol	Symptom of use: Auditory hallucination	logistic	0.121822	0.0656693	1.12955	0.0635853	4850	309	4541	FALSE	FALSE	FALSE	0.153465	0.0830173	1.16587	0.0645178	4398	186	4212	FALSE	FALSE	FALSE
Medical	Hospital: hysterectomy	logistic	0.194116	0.106589	1.21424	0.0685837	4851	133	4718	FALSE	FALSE	FALSE	0.194209	0.112661	1.21435	0.0847366	4399	124	4275	FALSE	FALSE	FALSE
Alcohol	Age of first use	linear	-0.12126	0.0667584	NA	0.0693731	4724	NA	NA	FALSE	FALSE	FALSE	-0.142395	0.0700433	NA	0.0421191	4278	NA	NA	TRUE	FALSE	FALSE
Medical	Asthma	logistic	0.0728655	0.0401767	1.07559	0.0697352	4850	968	3882	FALSE	FALSE	FALSE	0.0883976	0.0427597	1.09242	0.0387049	4398	852	3546	TRUE	FALSE	FALSE
Anti-Social Personality Disorder	Criteria: Been arrested (for any reason)	logistic	-0.0607656	0.0337587	0.941044	0.0718614	4832	1691	3141	FALSE	FALSE	FALSE	-0.0628497	0.0357211	0.939085	0.0785003	4381	1485	2896	FALSE	FALSE	FALSE
Cocaine	Ever used: Cocaine	logistic	0.0657891	0.0366041	1.068	0.0722857	4847	3359	1488	FALSE	FALSE	FALSE	0.0711278	0.0378612	1.07372	0.0602929	4395	2941	1454	FALSE	FALSE	FALSE
Other drug	Age of first use	linear	0.368465	0.206714	NA	0.0751515	643	NA	NA	FALSE	FALSE	FALSE	0.476103	0.232484	NA	0.0410612	546	NA	NA	TRUE	FALSE	FALSE
Conduct Disorder	Criteria: Physically cruel to animals	logistic	-0.106948	0.0601505	0.898573	0.0754033	4833	352	4481	FALSE	FALSE	FALSE	-0.148367	0.0655746	0.862114	0.023662	4382	290	4092	TRUE	FALSE	FALSE
Stimulants	Criteria: Time spent obtaining/using	logistic	0.191473	0.108769	1.21103	0.0783466	4835	113	4722	FALSE	FALSE	FALSE	NA	NA	NA	NA	4384	89	4295	NA	NA	NA
Schizophrenia	Criteria: Characteristic symptoms	logistic	0.0994194	0.0575869	1.10453	0.0842714	4820	395	4425	FALSE	FALSE	FALSE	NA	NA	NA	NA	4368	6	4362	NA	NA	NA
Suicide	Age at self harm	linear	1.38586	0.800317	NA	0.085207	179	NA	NA	FALSE	FALSE	FALSE	1.2039	1.00798	NA	0.234929	123	NA	NA	FALSE	FALSE	FALSE
Medical	Any other illness	logistic	0.0670684	0.0390275	1.06937	0.0857072	4849	1049	3800	FALSE	FALSE	FALSE	0.0653634	0.0414459	1.06755	0.114778	4397	924	3473	FALSE	FALSE	FALSE
Marijuana	Ever used: Marijuana	logistic	0.0722679	0.0421528	1.07494	0.0864504	4836	3933	903	FALSE	FALSE	FALSE	0.0582802	0.0434343	1.06001	0.17966	4385	3512	873	FALSE	FALSE	FALSE
Alcohol	Symptom of use: Paranoia	logistic	0.0759286	0.0448843	1.07889	0.0907122	4850	709	4141	FALSE	FALSE	FALSE	0.0846665	0.0507986	1.08835	0.0955723	4398	539	3859	FALSE	FALSE	FALSE
Alcohol	Craving	logistic	0.0593938	0.0351327	1.06119	0.0909213	4850	1379	3471	FALSE	FALSE	FALSE	0.0746516	0.0379824	1.07751	0.0493647	4398	1153	3245	TRUE	FALSE	FALSE
Medical	Hospital: overnight stay	linear	0.134843	0.0803145	NA	0.0932293	4816	NA	NA	FALSE	FALSE	FALSE	0.124553	0.0872217	NA	0.153361	4372	NA	NA	FALSE	FALSE	FALSE
Anti-Social Personality Disorder	Criteria: Impulsivity	logistic	0.0588187	0.0353663	1.06058	0.0962871	4832	1339	3493	FALSE	FALSE	FALSE	0.0675388	0.0376195	1.06987	0.0726036	4381	1170	3211	FALSE	FALSE	FALSE
Environment	Caregiver: Parent	logistic	-0.0687	0.0417064	0.933607	0.0995109	4608	3735	873	FALSE	FALSE	FALSE	-0.100252	0.0449042	0.904609	0.0255763	4185	3425	760	TRUE	FALSE	FALSE
Environment	Number of caregivers	linear	0.0394428	0.0239957	NA	0.1003	4419	NA	NA	FALSE	FALSE	FALSE	0.0362827	0.0238345	NA	0.128019	4019	NA	NA	FALSE	FALSE	FALSE
Marijuana	Withdrawal symptom: Change in appetite	logistic	0.0643237	0.039508	1.06644	0.103499	4836	1008	3828	FALSE	FALSE	FALSE	0.0568061	0.042299	1.05845	0.179284	4385	859	3526	FALSE	FALSE	FALSE
PTSD	Criteria: Exposure to traumatic event	logistic	0.0513696	0.031684	1.05271	0.104951	4807	2474	2333	FALSE	FALSE	FALSE	0.052299	0.0332762	1.05369	0.116029	4362	2166	2196	FALSE	FALSE	FALSE
Tobacco	Withdrawal symptom: Restlessness	logistic	0.0531426	0.0328948	1.05458	0.106195	4850	1816	3034	FALSE	FALSE	FALSE	0.0528632	0.0350821	1.05429	0.131851	4398	1540	2858	FALSE	FALSE	FALSE
Other drug	Age of first use	linear	-0.259619	0.161313	NA	0.107975	719	NA	NA	FALSE	FALSE	FALSE	-0.226843	0.179024	NA	0.205609	612	NA	NA	FALSE	FALSE	FALSE
Environment	Witness/experience violent crime before age 13	logistic	0.0634338	0.0397823	1.06549	0.110819	4433	1036	3397	FALSE	FALSE	FALSE	0.0631958	0.0425756	1.06524	0.137724	4032	887	3145	FALSE	FALSE	FALSE
Alcohol	Withdrawal symptom: Nausea	logistic	0.0755469	0.0474519	1.07847	0.111368	4850	625	4225	FALSE	FALSE	FALSE	0.0708603	0.0535878	1.07343	0.186061	4398	482	3916	FALSE	FALSE	FALSE
Cocaine	Cocaine Abuse	logistic	0.0541013	0.0339921	1.05559	0.111478	4847	2924	1923	FALSE	FALSE	FALSE	0.0605109	0.0354784	1.06238	0.0880877	4395	2533	1862	FALSE	FALSE	FALSE
Cocaine	Withdrawal symptom: Number times multiple symptoms	linear	-70.8984	44.8397	NA	0.114048	1557	NA	NA	FALSE	FALSE	FALSE	-89.3188	50.5326	NA	0.0773654	1347	NA	NA	FALSE	FALSE	FALSE
Other drug	Ever used: Hallucinogens	logistic	0.0706215	0.0447749	1.07317	0.114736	4836	738	4098	FALSE	FALSE	FALSE	0.0881405	0.048326	1.09214	0.0681713	4385	627	3758	FALSE	FALSE	FALSE
Suicide	Suicidal ideation	logistic	0.107712	0.0683895	1.11373	0.11526	1521	351	1170	FALSE	FALSE	FALSE	0.136708	0.0811889	1.14649	0.092215	1236	249	987	FALSE	FALSE	FALSE
Mania	Frequency of rapid cycling	linear	-0.103932	0.0659081	NA	0.116684	183	NA	NA	FALSE	FALSE	FALSE	-0.124876	0.0861377	NA	0.150463	108	NA	NA	FALSE	FALSE	FALSE
Alcohol	Age of regular use	linear	-0.111344	0.0711925	NA	0.117902	3972	NA	NA	FALSE	FALSE	FALSE	-0.10582	0.0755596	NA	0.161458	3552	NA	NA	FALSE	FALSE	FALSE
Opiate	Symptom of use: Paranoia	logistic	0.116949	0.0748107	1.12406	0.117991	4844	229	4615	FALSE	FALSE	FALSE	0.0963498	0.0857607	1.10114	0.261237	4392	172	4220	FALSE	FALSE	FALSE
Stimulants	Ever injected	logistic	-0.069023	0.0441739	0.933305	0.118163	4835	787	4048	FALSE	FALSE	FALSE	-0.0614915	0.0479091	0.940361	0.199316	4384	653	3731	FALSE	FALSE	FALSE
Cocaine	Criteria: Unsuccessful effort to decrease use	logistic	0.0524804	0.0337164	1.05388	0.119584	4847	2975	1872	FALSE	FALSE	FALSE	0.0572293	0.0351367	1.0589	0.103364	4395	2588	1807	FALSE	FALSE	FALSE
Medical	Years: Opiates	linear	0.0400882	0.0259993	NA	0.123165	4843	NA	NA	FALSE	FALSE	FALSE	0.0488294	0.0273538	NA	0.0743135	4392	NA	NA	FALSE	FALSE	FALSE
Cocaine	Regularly use	logistic	0.0528603	0.0348029	1.05428	0.1288	4847	3092	1755	FALSE	FALSE	FALSE	0.0542643	0.0361826	1.05576	0.133683	4395	2695	1700	FALSE	FALSE	FALSE
PTSD	Sought treatment	logistic	0.0896601	0.0592211	1.0938	0.130029	4807	378	4429	FALSE	FALSE	FALSE	0.0557592	0.0683862	1.05734	0.414868	4362	279	4083	FALSE	FALSE	FALSE
Medical	Stroke	logistic	0.170145	0.112876	1.18548	0.13172	4850	107	4743	FALSE	FALSE	FALSE	NA	NA	NA	NA	4398	90	4308	NA	NA	NA
Medical	Migraine	logistic	-0.069099	0.0461661	0.933234	0.134459	4850	653	4197	FALSE	FALSE	FALSE	-0.0508202	0.050436	0.95045	0.313638	4398	544	3854	FALSE	FALSE	FALSE
Cocaine	Withdrawal symptom: Intefere with functioining	logistic	0.048685	0.0327961	1.04989	0.137683	4847	1884	2963	FALSE	FALSE	FALSE	0.035516	0.0349956	1.03615	0.310168	4395	1583	2812	FALSE	FALSE	FALSE
Alcohol	Withdrawal symptom: Hallucinations	logistic	0.116488	0.0790723	1.12354	0.140702	4850	209	4641	FALSE	FALSE	FALSE	0.070324	0.107278	1.07286	0.512126	4398	112	4286	FALSE	FALSE	FALSE
Social Phobia	Criterion count	linear	0.0265413	0.0183489	NA	0.148109	4807	NA	NA	FALSE	FALSE	FALSE	0.0200882	0.0178401	NA	0.260223	4362	NA	NA	FALSE	FALSE	FALSE
Demographics	Number of miscarriages	linear	0.0160278	0.0111029	NA	0.148925	4845	NA	NA	FALSE	FALSE	FALSE	0.0261373	0.011043	NA	0.0179822	4393	NA	NA	TRUE	FALSE	FALSE
Alcohol	Withdrawal symptom: Shaking	logistic	0.0655083	0.0457286	1.0677	0.151988	4850	676	4174	FALSE	FALSE	FALSE	0.0448485	0.0504778	1.04587	0.374283	4398	542	3856	FALSE	FALSE	FALSE
Suicide	Age at first attempt	linear	-0.607673	0.425164	NA	0.153482	577	NA	NA	FALSE	FALSE	FALSE	-0.94692	0.492541	NA	0.0552194	433	NA	NA	FALSE	FALSE	FALSE
Agoraphobia	Age at diagnosis	linear	1.82175	1.28904	NA	0.158698	292	NA	NA	FALSE	FALSE	FALSE	2.44333	1.49845	NA	0.104692	199	NA	NA	FALSE	FALSE	FALSE
Anti-Social Personality Disorder	Criteria: Cheated on tasks	logistic	0.0912974	0.0651534	1.09559	0.161134	4829	304	4525	FALSE	FALSE	FALSE	0.123056	0.0706038	1.13095	0.081349	4378	259	4119	FALSE	FALSE	FALSE
Social Phobia	Social phobia	logistic	0.117163	0.0839049	1.1243	0.162599	4082	179	3903	FALSE	FALSE	FALSE	0.060475	0.0960282	1.06234	0.52885	3747	137	3610	FALSE	FALSE	FALSE
Opiate	Regularly use	logistic	0.0532565	0.0381792	1.0547	0.163044	4844	1103	3741	FALSE	FALSE	FALSE	0.0611152	0.0410336	1.06302	0.136384	4392	939	3453	FALSE	FALSE	FALSE
Cocaine	Cocaine use disorder (DSM-5)	logistic	0.0486285	0.0350296	1.04983	0.165073	4801	3056	1745	FALSE	FALSE	FALSE	0.0503377	0.0364289	1.05163	0.167031	4352	2658	1694	FALSE	FALSE	FALSE
Schizophrenia	Age at diagnosis	linear	1.29522	0.942482	NA	0.17079	229	NA	NA	FALSE	FALSE	FALSE	NA	NA	NA	NA	10	NA	NA	NA	NA	NA
Mania	Criteria: Racing thoughts	logistic	0.110122	0.0809842	1.11641	0.173894	4816	196	4620	FALSE	FALSE	FALSE	0.113677	0.101431	1.12039	0.262402	4369	122	4247	FALSE	FALSE	FALSE
Stimulants	Ever used: Stimulants	logistic	-0.05929	0.0437482	0.942433	0.175337	4835	806	4029	FALSE	FALSE	FALSE	-0.0495639	0.0473422	0.951644	0.295132	4384	672	3712	FALSE	FALSE	FALSE
Cocaine	DSM-5 criterion count	linear	0.0948505	0.0705223	NA	0.178698	4851	NA	NA	FALSE	FALSE	FALSE	0.0969046	0.0739169	NA	0.189929	4399	NA	NA	FALSE	FALSE	FALSE
Opiate	Symptom of use: Depression	logistic	0.0639974	0.0477951	1.06609	0.180572	4844	613	4231	FALSE	FALSE	FALSE	0.078666	0.051794	1.08184	0.128807	4392	517	3875	FALSE	FALSE	FALSE
Tobacco	Withdrawal symptom: Craving	logistic	0.0466826	0.0349046	1.04779	0.181081	4850	1387	3463	FALSE	FALSE	FALSE	0.0397367	0.0377074	1.04054	0.291967	4398	1153	3245	FALSE	FALSE	FALSE
Depression	Age at most severe episode	linear	-0.287441	0.214943	NA	0.181248	2562	NA	NA	FALSE	FALSE	FALSE	-0.326861	0.233833	NA	0.162305	2186	NA	NA	FALSE	FALSE	FALSE
Other drug	Criteria: Used more than intended	logistic	0.0714395	0.054061	1.07405	0.186348	4835	456	4379	FALSE	FALSE	FALSE	0.0541617	0.0584584	1.05566	0.354186	4384	381	4003	FALSE	FALSE	FALSE
Opiate	Number of times used	linear	-149.036	112.779	NA	0.186574	1317	NA	NA	FALSE	FALSE	FALSE	-115.483	125.602	NA	0.358063	1128	NA	NA	FALSE	FALSE	FALSE
Medical	Number of medical problems	linear	0.0318284	0.0241462	NA	0.187514	4850	NA	NA	FALSE	FALSE	FALSE	0.0415152	0.0245317	NA	0.0906582	4398	NA	NA	FALSE	FALSE	FALSE
Cocaine	Number of times used	linear	-118.998	90.3261	NA	0.187844	2054	NA	NA	FALSE	FALSE	FALSE	-82.703	96.8039	NA	0.393033	1817	NA	NA	FALSE	FALSE	FALSE
Opiate	Opiate Dependence (DSM-IV)	logistic	0.0533688	0.0405272	1.05482	0.187884	4719	936	3783	FALSE	FALSE	FALSE	0.0635789	0.0436045	1.06564	0.144819	4285	798	3487	FALSE	FALSE	FALSE
Opiate	Withdrawal symptom: Craving	logistic	0.0582545	0.0442802	1.05998	0.188312	4844	743	4101	FALSE	FALSE	FALSE	0.0809099	0.0479404	1.08427	0.0914654	4392	631	3761	FALSE	FALSE	FALSE
Opiate	Criteria: Unsuccessful effort to decrease use	logistic	0.0532227	0.0405433	1.05466	0.189271	4844	933	3911	FALSE	FALSE	FALSE	0.067737	0.0436449	1.07008	0.120661	4392	796	3596	FALSE	FALSE	FALSE
Anti-Social Personality Disorder	Criteria: Irritability/aggression	logistic	0.0420068	0.0320303	1.0429	0.189699	4833	2431	2402	FALSE	FALSE	FALSE	0.0377755	0.0337004	1.0385	0.262321	4382	2132	2250	FALSE	FALSE	FALSE
Marijuana	Withdrawal symptom: Sweating	logistic	0.121512	0.0928248	1.1292	0.190519	4836	147	4689	FALSE	FALSE	FALSE	0.0980679	0.106964	1.10304	0.359231	4385	106	4279	FALSE	FALSE	FALSE
Medical	Ever used: Anxiolytics	logistic	0.108012	0.0833544	1.11406	0.19504	4851	179	4672	FALSE	FALSE	FALSE	0.15254	0.0990365	1.16479	0.123501	4399	127	4272	FALSE	FALSE	FALSE
Opiate	Symptom of use: Nervousness	logistic	0.0932066	0.0731203	1.09769	0.202415	4844	241	4603	FALSE	FALSE	FALSE	0.0886385	0.0844851	1.09269	0.294104	4392	178	4214	FALSE	FALSE	FALSE
Cocaine	Withdrawal symptom: Length time multiple symptoms	linear	-0.987999	0.775254	NA	0.202652	2165	NA	NA	FALSE	FALSE	FALSE	0.00256624	0.431947	NA	0.99526	1850	NA	NA	FALSE	FALSE	FALSE
Other drug	Regularly use	logistic	0.0570667	0.0448958	1.05873	0.203695	4835	710	4125	FALSE	FALSE	FALSE	0.0468409	0.048567	1.04796	0.334816	4384	595	3789	FALSE	FALSE	FALSE
Schizophrenia	Criteria: Hallucinations	logistic	0.0851715	0.0675712	1.0889	0.207499	4820	285	4535	FALSE	FALSE	FALSE	NA	NA	NA	NA	4368	52	4316	NA	NA	NA
Alcohol	Ever used: Alcohol	logistic	0.133338	0.105787	1.14264	0.207512	4850	4740	110	FALSE	FALSE	FALSE	0.151951	0.109014	1.1641	0.163358	4398	4294	104	FALSE	FALSE	FALSE
Tobacco	Withdrawal symptom: Depressed mood	logistic	0.047283	0.0377741	1.04842	0.210668	4850	1095	3755	FALSE	FALSE	FALSE	0.0213586	0.0414257	1.02159	0.606141	4398	879	3519	FALSE	FALSE	FALSE
Opiate	Symptom of use: Decreased social contact	logistic	0.0557228	0.0446501	1.0573	0.212036	4844	722	4122	FALSE	FALSE	FALSE	0.0652988	0.0483037	1.06748	0.176427	4392	608	3784	FALSE	FALSE	FALSE
Alcohol	Symptom of use: Nervousness	logistic	0.056835	0.0456459	1.05848	0.213084	4850	682	4168	FALSE	FALSE	FALSE	0.0498456	0.0515011	1.05111	0.333117	4398	519	3879	FALSE	FALSE	FALSE
Cocaine	Cocaine Dependence (DSM-IV)	logistic	0.0436814	0.0351827	1.04465	0.214399	4683	2936	1747	FALSE	FALSE	FALSE	0.043609	0.0366158	1.04457	0.233657	4244	2548	1696	FALSE	FALSE	FALSE
Tobacco	Withdrawal symptom: Difficulty concentrating	logistic	0.0444846	0.0359952	1.04549	0.216515	4850	1265	3585	FALSE	FALSE	FALSE	0.0235528	0.0390256	1.02383	0.546163	4398	1043	3355	FALSE	FALSE	FALSE
Alcohol	Symptom of use: Clouded thinking	logistic	0.0442883	0.0360731	1.04528	0.219546	4850	1250	3600	FALSE	FALSE	FALSE	0.03897	0.0392909	1.03974	0.32128	4398	1013	3385	FALSE	FALSE	FALSE
Schizophrenia	Criterion count	linear	0.0106302	0.00871553	NA	0.222644	4820	NA	NA	FALSE	FALSE	FALSE	-2.36888e-17	6.29331e-18	NA	0.000169342	4368	NA	NA	TRUE	FALSE	FALSE
Social Phobia	Criteria: Avoidance/distress	logistic	0.0757169	0.0622406	1.07866	0.223788	4807	339	4468	FALSE	FALSE	FALSE	0.0637014	0.070643	1.06577	0.367197	4362	260	4102	FALSE	FALSE	FALSE
Conduct Disorder	Criteria: Breaking/entering	logistic	-0.110795	0.0911902	0.895122	0.224371	4832	143	4689	FALSE	FALSE	FALSE	-0.141857	0.100359	0.867745	0.157511	4382	117	4265	FALSE	FALSE	FALSE
PTSD	Post Traumatic Stress Disorder	logistic	0.0603082	0.049788	1.06216	0.22578	2906	627	2279	FALSE	FALSE	FALSE	0.0495059	0.0558487	1.05075	0.375387	2627	483	2144	FALSE	FALSE	FALSE
Stimulants	Stimulants use disorder (DSM-5)	logistic	0.0952616	0.0788945	1.09995	0.227257	4796	213	4583	FALSE	FALSE	FALSE	0.114494	0.0889542	1.12131	0.198054	4352	166	4186	FALSE	FALSE	FALSE
Cocaine	Criteria: Time spent obtaining/using	logistic	0.0391418	0.032557	1.03992	0.229265	4847	2604	2243	FALSE	FALSE	FALSE	0.0381981	0.0341691	1.03894	0.263603	4395	2252	2143	FALSE	FALSE	FALSE
Sedatives	Days of use per month	linear	0.709086	0.589057	NA	0.229559	338	NA	NA	FALSE	FALSE	FALSE	1.02307	0.644843	NA	0.113828	276	NA	NA	FALSE	FALSE	FALSE
Mania	Criteria: Impairment	logistic	0.0765383	0.0637924	1.07954	0.230216	4816	323	4493	FALSE	FALSE	FALSE	0.0778947	0.075807	1.08101	0.304166	4369	225	4144	FALSE	FALSE	FALSE
Medical	Years: Barbituates	linear	-0.00974027	0.00811957	NA	0.230352	4850	NA	NA	FALSE	FALSE	FALSE	-0.0113303	0.00861568	NA	0.188553	4398	NA	NA	FALSE	FALSE	FALSE
Mania	Criteria: Elevated/irritable mood	logistic	0.0954355	0.0796506	1.10014	0.230848	4820	203	4617	FALSE	FALSE	FALSE	0.10395	0.0985804	1.10954	0.291669	4372	131	4241	FALSE	FALSE	FALSE
Conduct Disorder	Criteria: Ran away	logistic	0.117087	0.0978139	1.12422	0.23129	4833	134	4699	FALSE	FALSE	FALSE	0.0669589	0.109739	1.06925	0.541752	4382	104	4278	FALSE	FALSE	FALSE
Depression	Criteria: Fatigue	logistic	-0.0385467	0.0322824	0.962187	0.23246	4826	1944	2882	FALSE	FALSE	FALSE	-0.035821	0.0344694	0.964813	0.298707	4375	1630	2745	FALSE	FALSE	FALSE
Tobacco	Withdrawal symptom: Anxiety	logistic	0.0399916	0.0334948	1.0408	0.232492	4850	1627	3223	FALSE	FALSE	FALSE	0.0200456	0.035953	1.02025	0.577152	4398	1361	3037	FALSE	FALSE	FALSE
Cocaine	Criteria: Used more than intended	logistic	0.0391043	0.0328148	1.03988	0.233393	4847	2720	2127	FALSE	FALSE	FALSE	0.0431917	0.0343984	1.04414	0.20925	4395	2356	2039	FALSE	FALSE	FALSE
Mania	Rapid cycling	logistic	0.0987989	0.0830415	1.10384	0.234143	4816	183	4633	FALSE	FALSE	FALSE	0.091587	0.106298	1.09591	0.388906	4369	108	4261	FALSE	FALSE	FALSE
Opiate	Criteria: Used more than intended	logistic	0.0502949	0.0423225	1.05158	0.234687	4844	825	4019	FALSE	FALSE	FALSE	0.0599858	0.0455592	1.06182	0.187955	4392	705	3687	FALSE	FALSE	FALSE
Marijuana	Withdrawal symptom: Paranoia	logistic	0.111804	0.094317	1.11829	0.235855	4836	140	4696	FALSE	FALSE	FALSE	NA	NA	NA	NA	4385	99	4286	NA	NA	NA
ADHD	Attention Deficit Hyperactivity Disorder	logistic	0.128375	0.108384	1.13698	0.236239	4024	103	3921	FALSE	FALSE	FALSE	NA	NA	NA	NA	3738	77	3661	NA	NA	NA
Opiate	Age at diagnosis	linear	0.34057	0.287504	NA	0.236506	894	NA	NA	FALSE	FALSE	FALSE	0.513478	0.308808	NA	0.0967763	764	NA	NA	FALSE	FALSE	FALSE
Sedatives	Age of first use	linear	0.274806	0.232328	NA	0.237309	661	NA	NA	FALSE	FALSE	FALSE	0.304265	0.259029	NA	0.240666	546	NA	NA	FALSE	FALSE	FALSE
Tobacco	Withdrawal symptom: Increased appetite	logistic	0.0377401	0.0321464	1.03846	0.240391	4850	2098	2752	FALSE	FALSE	FALSE	0.0410756	0.0340466	1.04193	0.227644	4398	1826	2572	FALSE	FALSE	FALSE
Opiate	Criteria: Continued use despite physical/psychological problems	logistic	0.0490648	0.0420232	1.05029	0.242983	4844	847	3997	FALSE	FALSE	FALSE	0.0520055	0.0453428	1.05338	0.251406	4392	716	3676	FALSE	FALSE	FALSE
PTSD	Criterion count	linear	0.0386434	0.0331538	NA	0.243842	4807	NA	NA	FALSE	FALSE	FALSE	0.0280373	0.0332979	NA	0.399827	4362	NA	NA	FALSE	FALSE	FALSE
Tobacco	Withdrawal symptom: Irritablility	logistic	0.0371626	0.0320703	1.03786	0.246543	4850	2055	2795	FALSE	FALSE	FALSE	0.0304083	0.0340149	1.03088	0.371338	4398	1767	2631	FALSE	FALSE	FALSE
Depression	Criteria: Depressed mood	logistic	0.0366092	0.0316726	1.03729	0.247736	4826	2329	2497	FALSE	FALSE	FALSE	0.0296095	0.0334815	1.03005	0.376504	4375	1967	2408	FALSE	FALSE	FALSE
Panic Disorder	Symptom: Sweating	logistic	0.0833735	0.0721415	1.08695	0.247806	4807	243	4564	FALSE	FALSE	FALSE	0.0291769	0.0864398	1.02961	0.73571	4362	165	4197	FALSE	FALSE	FALSE
Sedatives	Number of times used	linear	1.93354	1.68213	NA	0.250768	696	NA	NA	FALSE	FALSE	FALSE	2.27022	1.85277	NA	0.220972	576	NA	NA	FALSE	FALSE	FALSE
PTSD	Criteria: Significant distress	logistic	0.0517754	0.0451291	1.05314	0.251269	4807	693	4114	FALSE	FALSE	FALSE	0.0428133	0.0506243	1.04374	0.397716	4362	541	3821	FALSE	FALSE	FALSE
Other drug	Criteria: Continued use despite physical/psychological problems	logistic	0.0623851	0.0546835	1.06437	0.253937	4835	446	4389	FALSE	FALSE	FALSE	0.0478507	0.0606132	1.04901	0.429853	4384	356	4028	FALSE	FALSE	FALSE
Alcohol	Symptom of use: Memory problems	logistic	0.0586016	0.0513964	1.06035	0.254207	4850	520	4330	FALSE	FALSE	FALSE	0.0640208	0.0579693	1.06611	0.269423	4398	402	3996	FALSE	FALSE	FALSE
Depression	Length of episode	linear	1.00442	0.883348	NA	0.255647	2019	NA	NA	FALSE	FALSE	FALSE	0.488211	0.960677	NA	0.611384	1676	NA	NA	FALSE	FALSE	FALSE
Mania	Bipolar I Disorder	logistic	0.0870682	0.0766814	1.09097	0.256185	4846	215	4631	FALSE	FALSE	FALSE	0.0871051	0.0965021	1.09101	0.366726	4399	131	4268	FALSE	FALSE	FALSE
Alcohol	Blackout	logistic	0.0367636	0.0324436	1.03745	0.257149	4850	2154	2696	FALSE	FALSE	FALSE	0.0270376	0.0343575	1.02741	0.43131	4398	1853	2545	FALSE	FALSE	FALSE
Stimulants	Number of times used	linear	1.98997	1.76109	NA	0.258875	723	NA	NA	FALSE	FALSE	FALSE	2.46655	1.91118	NA	0.197352	603	NA	NA	FALSE	FALSE	FALSE
Mania	Criteria: Distractable	logistic	0.0785543	0.0699673	1.08172	0.261553	4816	265	4551	FALSE	FALSE	FALSE	0.089258	0.086093	1.09336	0.299847	4369	173	4196	FALSE	FALSE	FALSE
Medical	Hospital: heart	logistic	0.114548	0.102098	1.12137	0.261885	4851	124	4727	FALSE	FALSE	FALSE	0.107977	0.10875	1.11402	0.320766	4399	110	4289	FALSE	FALSE	FALSE
Sedatives	Withdrawal symptom: Restlessness	logistic	0.122616	0.109502	1.13045	0.262815	4836	101	4735	FALSE	FALSE	FALSE	NA	NA	NA	NA	4385	73	4312	NA	NA	NA
Conduct Disorder	Age at diagnosis	linear	0.210198	0.189179	NA	0.266757	1155	NA	NA	FALSE	FALSE	FALSE	0.2176	0.210721	NA	0.302028	982	NA	NA	FALSE	FALSE	FALSE
Stimulants	Withdrawal symptom: Sleepy	logistic	0.113518	0.10281	1.12021	0.26953	4835	121	4714	FALSE	FALSE	FALSE	NA	NA	NA	NA	4384	90	4294	NA	NA	NA
Social Phobia	Criteria: Situation provokes anxiety	logistic	0.0677869	0.0620329	1.07014	0.274501	4807	341	4466	FALSE	FALSE	FALSE	0.0586822	0.0704595	1.06044	0.404929	4362	261	4101	FALSE	FALSE	FALSE
Alcohol	Number of blackouts	linear	0.768057	0.703543	NA	0.275131	1594	NA	NA	FALSE	FALSE	FALSE	0.195305	0.714593	NA	0.784657	1375	NA	NA	FALSE	FALSE	FALSE
Cocaine	Craving	logistic	0.0351496	0.0322329	1.03577	0.275498	4847	2179	2668	FALSE	FALSE	FALSE	0.0430649	0.0341342	1.04401	0.20708	4395	1866	2529	FALSE	FALSE	FALSE
Opiate	Symptom of use: Number of these problems	linear	0.0220035	0.0201939	NA	0.275941	4851	NA	NA	FALSE	FALSE	FALSE	0.019738	0.0198061	NA	0.319033	4399	NA	NA	FALSE	FALSE	FALSE
Opiate	Abuse criteria: Continued use despite social/interpersonal problems	logistic	0.0466354	0.0428168	1.04774	0.276073	4844	806	4038	FALSE	FALSE	FALSE	0.0492193	0.0462414	1.05045	0.287148	4392	680	3712	FALSE	FALSE	FALSE
Other drug	Withdrawal symptom: Increased heart rate	logistic	0.0836471	0.0770025	1.08725	0.27735	4835	215	4620	FALSE	FALSE	FALSE	0.0862936	0.0869417	1.09013	0.320931	4384	166	4218	FALSE	FALSE	FALSE
Sedatives	Age at diagnosis	linear	0.862842	0.790753	NA	0.277606	123	NA	NA	FALSE	FALSE	FALSE	NA	NA	NA	NA	93	NA	NA	NA	NA	NA
Opiate	Opiate use disorder (DSM-5)	logistic	0.0427687	0.0394072	1.0437	0.277788	4786	1012	3774	FALSE	FALSE	FALSE	0.0524401	0.0423194	1.05384	0.215289	4344	865	3479	FALSE	FALSE	FALSE
Cocaine	Age of regularly use	linear	0.111697	0.103153	NA	0.27898	2805	NA	NA	FALSE	FALSE	FALSE	0.143067	0.110845	NA	0.196932	2446	NA	NA	FALSE	FALSE	FALSE
Tobacco	>100 cigarettes lifetime	logistic	0.0391959	0.0362391	1.03997	0.279433	4850	3452	1398	FALSE	FALSE	FALSE	0.0324655	0.0375868	1.033	0.387726	4398	3042	1356	FALSE	FALSE	FALSE
Medical	Health rating	linear	0.0180919	0.0168299	NA	0.282434	4850	NA	NA	FALSE	FALSE	FALSE	0.0205661	0.0176193	NA	0.243174	4398	NA	NA	FALSE	FALSE	FALSE
Opiate	Opiate Abuse	logistic	0.0439667	0.0409934	1.04495	0.283482	4844	917	3927	FALSE	FALSE	FALSE	0.0528308	0.0441207	1.05425	0.231144	4392	780	3612	FALSE	FALSE	FALSE
Environment	Childhood Adversity	logistic	0.0364346	0.034208	1.03711	0.286835	4440	1652	2788	FALSE	FALSE	FALSE	0.0352965	0.0361902	1.03593	0.329408	4038	1435	2603	FALSE	FALSE	FALSE
Stimulants	Withdrawal symptom: Change in appetite	logistic	0.109163	0.104771	1.11534	0.297446	4835	117	4718	FALSE	FALSE	FALSE	NA	NA	NA	NA	4384	87	4297	NA	NA	NA
Marijuana	Abuse criteria: Failure to fulfill obligations	logistic	0.0460234	0.0442378	1.0471	0.298171	4836	740	4096	FALSE	FALSE	FALSE	0.0371518	0.0481242	1.03785	0.440115	4385	615	3770	FALSE	FALSE	FALSE
Stimulants	Two withdrawal symptoms occurred together	logistic	0.105118	0.102623	1.11084	0.305691	4835	122	4713	FALSE	FALSE	FALSE	NA	NA	NA	NA	4384	89	4295	NA	NA	NA
Conduct Disorder	Criteria: Lying	logistic	0.0389352	0.0381086	1.0397	0.306927	4833	1093	3740	FALSE	FALSE	FALSE	0.029639	0.0407402	1.03008	0.466913	4382	947	3435	FALSE	FALSE	FALSE
Gambling	Criteria: Jeopardized relationships	logistic	0.0695913	0.0681261	1.07207	0.307014	4809	295	4514	FALSE	FALSE	FALSE	0.0784932	0.0728892	1.08166	0.281532	4364	254	4110	FALSE	FALSE	FALSE
Mania	Criteria: Grandiosity	logistic	0.108752	0.106474	1.11489	0.307064	4816	111	4705	FALSE	FALSE	FALSE	NA	NA	NA	NA	4369	65	4304	NA	NA	NA
Medical	Any medical problem	logistic	0.0380417	0.0372947	1.03877	0.307714	4850	3681	1169	FALSE	FALSE	FALSE	0.0401761	0.0386922	1.04099	0.299106	4398	3292	1106	FALSE	FALSE	FALSE
Stimulants	Withdrawal symptom: Sum	linear	0.0169827	0.0166907	NA	0.308969	4851	NA	NA	FALSE	FALSE	FALSE	0.0127707	0.0154304	NA	0.407926	4399	NA	NA	FALSE	FALSE	FALSE
Other drug	Other drug use disorder (DSM-5)	logistic	0.0479453	0.0471976	1.04911	0.309705	4760	630	4130	FALSE	FALSE	FALSE	0.0295328	0.0512833	1.02997	0.5647	4318	524	3794	FALSE	FALSE	FALSE
Other drug	Ever injected	logistic	0.0648425	0.064153	1.06699	0.312137	4835	325	4510	FALSE	FALSE	FALSE	0.0657057	0.0699757	1.06791	0.347741	4384	272	4112	FALSE	FALSE	FALSE
Stimulants	Criteria: Continued use despite physical/psychological problems	logistic	0.105967	0.105072	1.11179	0.313205	4835	122	4713	FALSE	FALSE	FALSE	NA	NA	NA	NA	4384	93	4291	NA	NA	NA
Suicide	Number of suicide attempts	linear	-0.175522	0.174542	NA	0.315031	578	NA	NA	FALSE	FALSE	FALSE	-0.0487008	0.0611937	NA	0.426572	434	NA	NA	FALSE	FALSE	FALSE
Agoraphobia	Ever agoraphobic	logistic	0.0442257	0.0440741	1.04522	0.315649	4808	745	4063	FALSE	FALSE	FALSE	0.032742	0.0497492	1.03328	0.510447	4363	576	3787	FALSE	FALSE	FALSE
ADHD	Criteria: Significant impairment	logistic	0.106135	0.105791	1.11197	0.31574	4811	108	4703	FALSE	FALSE	FALSE	NA	NA	NA	NA	4366	81	4285	NA	NA	NA
Opiate	Withdrawal symptom: Length time multiple symptoms	linear	-0.766804	0.770689	NA	0.320047	840	NA	NA	FALSE	FALSE	FALSE	-0.649838	0.831813	NA	0.43493	719	NA	NA	FALSE	FALSE	FALSE
Panic Disorder	Cause substance use	logistic	0.085194	0.0859221	1.08893	0.321429	4807	170	4637	FALSE	FALSE	FALSE	0.0375091	0.109564	1.03822	0.732089	4362	103	4259	FALSE	FALSE	FALSE
Sedatives	Criteria: Used more than intended	logistic	0.102972	0.103967	1.10846	0.321963	4836	116	4720	FALSE	FALSE	FALSE	NA	NA	NA	NA	4385	90	4295	NA	NA	NA
Other drug	Other drug Abuse	logistic	0.0489399	0.0495582	1.05016	0.323386	4836	560	4276	FALSE	FALSE	FALSE	0.0322767	0.054155	1.0328	0.551171	4385	459	3926	FALSE	FALSE	FALSE
Mania	Criteria: At least 3 symptoms	logistic	0.0653004	0.0662292	1.06748	0.324145	4816	298	4518	FALSE	FALSE	FALSE	0.0469452	0.0798776	1.04806	0.556725	4369	200	4169	FALSE	FALSE	FALSE
Other drug	Number of times used	linear	1.67757	1.71441	NA	0.328196	646	NA	NA	FALSE	FALSE	FALSE	1.04329	1.84452	NA	0.571894	546	NA	NA	FALSE	FALSE	FALSE
Other drug	Age of frequent use	linear	-0.213692	0.220395	NA	0.332586	716	NA	NA	FALSE	FALSE	FALSE	-0.187337	0.245773	NA	0.446221	608	NA	NA	FALSE	FALSE	FALSE
Mania	Criteria: Increase in goal-directed activity	logistic	0.0636348	0.0659642	1.0657	0.334702	4816	302	4514	FALSE	FALSE	FALSE	0.0349664	0.0774616	1.03558	0.651699	4369	214	4155	FALSE	FALSE	FALSE
Conduct Disorder	Criteria: Bullies/threatens others	logistic	-0.0519899	0.0541238	0.949338	0.336767	4833	448	4385	FALSE	FALSE	FALSE	-0.0818736	0.0589884	0.921388	0.165149	4382	373	4009	FALSE	FALSE	FALSE
Medical	Hospital: surgery	logistic	0.0526701	0.05512	1.05408	0.339298	4851	439	4412	FALSE	FALSE	FALSE	0.0538037	0.0584624	1.05528	0.35741	4399	390	4009	FALSE	FALSE	FALSE
Other drug	Criteria: Tolerance	logistic	0.0554864	0.0583472	1.05705	0.34162	4835	378	4457	FALSE	FALSE	FALSE	0.045413	0.0632768	1.04646	0.47295	4384	317	4067	FALSE	FALSE	FALSE
Mania	Criterion count	linear	0.00957688	0.0100944	NA	0.342804	4820	NA	NA	FALSE	FALSE	FALSE	0.00630208	0.0091279	NA	0.489967	4372	NA	NA	FALSE	FALSE	FALSE
Cocaine	Abuse criteria: Use in hazardous situations	logistic	0.0318725	0.0336122	1.03239	0.343006	4847	2829	2018	FALSE	FALSE	FALSE	0.0328026	0.0351098	1.03335	0.350157	4395	2444	1951	FALSE	FALSE	FALSE
Alcohol	Alcohol Abuse without Dependence	logistic	-0.0547222	0.0577501	0.946748	0.343349	2932	468	2464	FALSE	FALSE	FALSE	-0.0503446	0.060064	0.950902	0.401928	2549	443	2106	FALSE	FALSE	FALSE
ADHD	Sought treatment	logistic	0.103083	0.108787	1.10858	0.343351	4811	103	4708	FALSE	FALSE	FALSE	NA	NA	NA	NA	4366	81	4285	NA	NA	NA
PTSD	Criteria: Avoidance	logistic	0.0336982	0.0358767	1.03427	0.347588	4807	1294	3513	FALSE	FALSE	FALSE	0.0250356	0.0388415	1.02535	0.519215	4362	1076	3286	FALSE	FALSE	FALSE
ADHD	Criteria: Duration	logistic	0.0645973	0.0687813	1.06673	0.347644	4811	266	4545	FALSE	FALSE	FALSE	0.109016	0.0755331	1.11518	0.148939	4366	220	4146	FALSE	FALSE	FALSE
PTSD	Criteria: Duration	logistic	0.041269	0.0441225	1.04213	0.349619	4807	724	4083	FALSE	FALSE	FALSE	0.0230211	0.0493391	1.02329	0.640794	4362	565	3797	FALSE	FALSE	FALSE
Anxiety	Ever anxious	logistic	0.0388589	0.0417567	1.03962	0.352059	4808	835	3973	FALSE	FALSE	FALSE	0.0184734	0.0468118	1.01865	0.693116	4363	646	3717	FALSE	FALSE	FALSE
Gambling	Ever gambled	logistic	-0.0372946	0.0402095	0.963392	0.353662	4809	3803	1006	FALSE	FALSE	FALSE	-0.0309303	0.0424086	0.969543	0.465794	4364	3458	906	FALSE	FALSE	FALSE
Anti-Social Personality Disorder	Crtiera: Stealing	logistic	0.0511608	0.0553972	1.05249	0.355733	4833	437	4396	FALSE	FALSE	FALSE	0.0155988	0.0597541	1.01572	0.794054	4382	367	4015	FALSE	FALSE	FALSE
Gambling	Criteria: Illegal acts	logistic	0.0616568	0.0668572	1.0636	0.356416	4809	295	4514	FALSE	FALSE	FALSE	0.0741147	0.0724222	1.07693	0.306133	4364	250	4114	FALSE	FALSE	FALSE
Medical	Epilepsy/seizure	logistic	0.0686299	0.074477	1.07104	0.356794	4850	231	4619	FALSE	FALSE	FALSE	0.0622623	0.0809948	1.06424	0.442059	4398	193	4205	FALSE	FALSE	FALSE
Medical	HIV/AIDS	logistic	0.0614703	0.0667098	1.0634	0.356811	4849	292	4557	FALSE	FALSE	FALSE	0.0989488	0.0723089	1.10401	0.171181	4397	250	4147	FALSE	FALSE	FALSE
Sedatives	Ever used: Sedatives	logistic	-0.0386838	0.0422888	0.962055	0.360322	4836	803	4033	FALSE	FALSE	FALSE	-0.0609302	0.0458765	0.940889	0.184134	4385	669	3716	FALSE	FALSE	FALSE
Cocaine	Criteria: Withdrawal	logistic	0.0292969	0.0320735	1.02973	0.361016	4847	2309	2538	FALSE	FALSE	FALSE	0.0302191	0.0338797	1.03068	0.372418	4395	1970	2425	FALSE	FALSE	FALSE
Marijuana	Age of first use	linear	0.0562094	0.061652	NA	0.361972	3890	NA	NA	FALSE	FALSE	FALSE	0.0280693	0.0660405	NA	0.67084	3474	NA	NA	FALSE	FALSE	FALSE
Anti-Social Personality Disorder	Criteria: Unlawful behaviors	logistic	-0.030095	0.0330814	0.970353	0.362967	4833	2711	2122	FALSE	FALSE	FALSE	-0.0417697	0.0347224	0.959091	0.228991	4382	2383	1999	FALSE	FALSE	FALSE
Depression	Criteria: Worthlessness/excessive guilt	logistic	0.0292773	0.0322173	1.02971	0.363484	4826	1943	2883	FALSE	FALSE	FALSE	0.0193982	0.0344629	1.01959	0.573523	4375	1611	2764	FALSE	FALSE	FALSE
Social Phobia	Criteria: Significant impairment	logistic	0.0669109	0.0739215	1.0692	0.36538	4807	233	4574	FALSE	FALSE	FALSE	0.0357378	0.0851381	1.03638	0.674659	4362	175	4187	FALSE	FALSE	FALSE
Medical	Hospital: accident	logistic	0.0732466	0.0817985	1.076	0.370546	4851	194	4657	FALSE	FALSE	FALSE	0.0568624	0.0876418	1.05851	0.516465	4399	166	4233	FALSE	FALSE	FALSE
Cocaine	Withdrawal symptom: Increased appetite	logistic	0.0293625	0.0328997	1.0298	0.372134	4847	1807	3040	FALSE	FALSE	FALSE	0.0278133	0.035007	1.0282	0.426901	4395	1562	2833	FALSE	FALSE	FALSE
Medical	Number of inpatient psychiatric treatment times	linear	0.0641442	0.0719583	NA	0.372755	4808	NA	NA	FALSE	FALSE	FALSE	0.0450912	0.0717052	NA	0.529485	4375	NA	NA	FALSE	FALSE	FALSE
Marijuana	Number of times used	linear	-0.612674	0.690002	NA	0.374635	3724	NA	NA	FALSE	FALSE	FALSE	-0.448094	0.738871	NA	0.544252	3324	NA	NA	FALSE	FALSE	FALSE
Conduct Disorder	Criteria: Truancy	logistic	0.044024	0.0497322	1.04501	0.376038	4833	554	4279	FALSE	FALSE	FALSE	0.0739509	0.0530698	1.07675	0.163479	4382	483	3899	FALSE	FALSE	FALSE
Alcohol	Reaction: Sleepy	logistic	0.0377115	0.0428845	1.03843	0.379199	4850	779	4071	FALSE	FALSE	FALSE	0.0530725	0.0460658	1.05451	0.24928	4398	679	3719	FALSE	FALSE	FALSE
Other drug	Number of times used	linear	-1.21804	1.38698	NA	0.380152	686	NA	NA	FALSE	FALSE	FALSE	-1.10692	1.50031	NA	0.460944	583	NA	NA	FALSE	FALSE	FALSE
Opiate	Criteria: Reduction in other activties	logistic	0.0385476	0.0443416	1.0393	0.384665	4844	737	4107	FALSE	FALSE	FALSE	0.0522024	0.0478515	1.05359	0.275305	4392	624	3768	FALSE	FALSE	FALSE
Opiate	Withdrawal symptom: Stomach ache	logistic	0.0388543	0.0447324	1.03962	0.38507	4844	724	4120	FALSE	FALSE	FALSE	0.0501072	0.0482721	1.05138	0.299262	4392	619	3773	FALSE	FALSE	FALSE
Alcohol	Withdrawal symptom: Insomnia	logistic	0.0349582	0.0403054	1.03558	0.385759	4850	933	3917	FALSE	FALSE	FALSE	0.0302566	0.0443962	1.03072	0.495547	4398	752	3646	FALSE	FALSE	FALSE
Demographics	Employed	logistic	-0.0343006	0.0397571	0.966281	0.388273	3201	1801	1400	FALSE	FALSE	FALSE	-0.0384298	0.0411831	0.962299	0.350745	2975	1707	1268	FALSE	FALSE	FALSE
Opiate	Withdrawal symptom: Insomnia	logistic	0.0370408	0.04328	1.03774	0.392085	4844	779	4065	FALSE	FALSE	FALSE	0.0521109	0.0464928	1.05349	0.262357	4392	671	3721	FALSE	FALSE	FALSE
Conduct Disorder	Criteria: Initiates fights	logistic	-0.0302592	0.0354338	0.970194	0.393126	4833	1325	3508	FALSE	FALSE	FALSE	-0.0309122	0.0376265	0.969561	0.411332	4382	1168	3214	FALSE	FALSE	FALSE
Medical	Diabetes	logistic	0.0500384	0.0589378	1.05131	0.395879	4850	412	4438	FALSE	FALSE	FALSE	0.041108	0.062174	1.04196	0.5085	4398	372	4026	FALSE	FALSE	FALSE
Stimulants	Criteria: Withdrawal	logistic	0.086115	0.101879	1.08993	0.39796	4835	124	4711	FALSE	FALSE	FALSE	NA	NA	NA	NA	4384	91	4293	NA	NA	NA
Opiate	Symptom of use: Hallucinations	logistic	0.0845288	0.100526	1.0882	0.400423	4844	125	4719	FALSE	FALSE	FALSE	NA	NA	NA	NA	4392	86	4306	NA	NA	NA
Alcohol	Reaction: Heart palpitations	logistic	-0.073069	0.0869866	0.929537	0.400907	4850	168	4682	FALSE	FALSE	FALSE	-0.107908	0.0982591	0.89771	0.272117	4398	130	4268	FALSE	FALSE	FALSE
Sedatives	Ever injected	logistic	-0.0357879	0.0426364	0.964845	0.401259	4836	787	4049	FALSE	FALSE	FALSE	-0.059642	0.0462521	0.942102	0.197225	4385	656	3729	FALSE	FALSE	FALSE
Conduct Disorder	Criteria: Persistant pattern of behavior	logistic	0.0370239	0.0442765	1.03772	0.403043	4833	724	4109	FALSE	FALSE	FALSE	0.0134737	0.0477694	1.01356	0.7779	4382	611	3771	FALSE	FALSE	FALSE
Opiate	Withdrawal symptom: Increased heart rate	logistic	0.0374939	0.0448979	1.03821	0.403666	4844	709	4135	FALSE	FALSE	FALSE	0.0581501	0.0483589	1.05987	0.229182	4392	609	3783	FALSE	FALSE	FALSE
Other drug	Other drug Dependence (DSM-IV)	logistic	0.042809	0.0513053	1.04374	0.404058	4775	512	4263	FALSE	FALSE	FALSE	0.0331279	0.0562189	1.03368	0.555683	4330	420	3910	FALSE	FALSE	FALSE
Opiate	Craving	logistic	0.0375546	0.0450783	1.03827	0.40479	4844	712	4132	FALSE	FALSE	FALSE	0.0557225	0.048294	1.0573	0.248575	4392	615	3777	FALSE	FALSE	FALSE
Panic Disorder	Symptom: Trembling	logistic	0.0642432	0.0771461	1.06635	0.404987	4807	217	4590	FALSE	FALSE	FALSE	-0.00277344	0.0945249	0.99723	0.976593	4362	142	4220	FALSE	FALSE	FALSE
Tobacco	Criteria: Withdrawal	logistic	0.026765	0.0323047	1.02713	0.407378	4850	1953	2897	FALSE	FALSE	FALSE	0.008119	0.0343839	1.00815	0.813333	4398	1658	2740	FALSE	FALSE	FALSE
Medical	Number of emergency room visits	linear	0.106316	0.128618	NA	0.408504	4794	NA	NA	FALSE	FALSE	FALSE	0.130876	0.12475	NA	0.29419	4345	NA	NA	FALSE	FALSE	FALSE
Depression	Criteria: Difficulty concentrating	logistic	0.0263962	0.0319524	1.02675	0.408742	4826	2041	2785	FALSE	FALSE	FALSE	0.0077992	0.0340538	1.00783	0.818849	4375	1705	2670	FALSE	FALSE	FALSE
Medical	Years: Cannabis	linear	-0.11603	0.140711	NA	0.409639	4821	NA	NA	FALSE	FALSE	FALSE	-0.0403651	0.145779	NA	0.781876	4371	NA	NA	FALSE	FALSE	FALSE
Cocaine	Withdrawal symptom: Depressed mood	logistic	0.027446	0.0334931	1.02783	0.412528	4847	1669	3178	FALSE	FALSE	FALSE	0.0174012	0.0360196	1.01755	0.629022	4395	1386	3009	FALSE	FALSE	FALSE
Social Phobia	Criteria: Recognize fear is excessive	logistic	0.0592138	0.0723099	1.061	0.412849	4807	244	4563	FALSE	FALSE	FALSE	0.0451085	0.0834416	1.04614	0.588784	4362	183	4179	FALSE	FALSE	FALSE
Agoraphobia	Cause substance use	logistic	-0.0725661	0.0886943	0.930004	0.413266	4213	150	4063	FALSE	FALSE	FALSE	NA	NA	NA	NA	3875	88	3787	NA	NA	NA
PTSD	Criteria: Reexperiencing	logistic	0.0285036	0.034926	1.02891	0.414436	4807	1395	3412	FALSE	FALSE	FALSE	0.015716	0.0376093	1.01584	0.676038	4362	1170	3192	FALSE	FALSE	FALSE
Alcohol	Symptom of use: Number health problems	linear	0.00816037	0.0100054	NA	0.414771	4851	NA	NA	FALSE	FALSE	FALSE	0.0114901	0.00940001	NA	0.221642	4399	NA	NA	FALSE	FALSE	FALSE
Medical	Cancer	logistic	0.0909994	0.111795	1.09527	0.415655	4850	106	4744	FALSE	FALSE	FALSE	NA	NA	NA	NA	4398	98	4300	NA	NA	NA
Medical	Ever used: Asthma meds	logistic	-0.0668637	0.0827829	0.935323	0.419264	4851	184	4667	FALSE	FALSE	FALSE	-0.0318709	0.0925492	0.968632	0.73057	4399	148	4251	FALSE	FALSE	FALSE
Medical	Emotional problems	logistic	0.0299832	0.0371291	1.03044	0.419357	4850	3683	1167	FALSE	FALSE	FALSE	0.0239029	0.0381534	1.02419	0.530991	4398	3265	1133	FALSE	FALSE	FALSE
Cocaine	Withdrawal symptom: Slowed down	logistic	0.0288748	0.0358226	1.0293	0.420213	4847	1294	3553	FALSE	FALSE	FALSE	0.0385729	0.0389983	1.03933	0.322618	4395	1062	3333	FALSE	FALSE	FALSE
Stimulants	Age of first use	linear	-0.140377	0.174271	NA	0.420774	778	NA	NA	FALSE	FALSE	FALSE	-0.183873	0.189601	NA	0.332522	650	NA	NA	FALSE	FALSE	FALSE
Gambling	Criteria: Increased money to achieve desired excitement	logistic	0.0381774	0.047486	1.03892	0.421414	4809	648	4161	FALSE	FALSE	FALSE	0.0674073	0.051057	1.06973	0.186757	4364	557	3807	FALSE	FALSE	FALSE
Opiate	DSM-5 criterion count	linear	0.0449715	0.0559946	NA	0.421934	4851	NA	NA	FALSE	FALSE	FALSE	0.0553772	0.0573041	NA	0.333911	4399	NA	NA	FALSE	FALSE	FALSE
Stimulants	Stimulant Abuse	logistic	0.0699888	0.0875775	1.0725	0.424195	4836	169	4667	FALSE	FALSE	FALSE	0.0672167	0.0980246	1.06953	0.492894	4385	132	4253	FALSE	FALSE	FALSE
Agoraphobia	Criteria: Avoidance/distress	logistic	0.0671673	0.0841871	1.06947	0.424967	4808	174	4634	FALSE	FALSE	FALSE	0.075054	0.0998407	1.07794	0.452209	4363	125	4238	FALSE	FALSE	FALSE
Panic Disorder	Panic disorder	logistic	0.0771657	0.0967451	1.08022	0.425092	4660	134	4526	FALSE	FALSE	FALSE	NA	NA	NA	NA	4251	78	4173	NA	NA	NA
Other drug	Criteria: Unsuccessful effort to decrease use	logistic	0.0397	0.0498312	1.0405	0.425631	4835	544	4291	FALSE	FALSE	FALSE	0.0379667	0.0538569	1.0387	0.480838	4384	460	3924	FALSE	FALSE	FALSE
Tobacco	Fagerstr√∂m Test for Nicotine Dependence	linear	0.0320005	0.040513	NA	0.429636	4851	NA	NA	FALSE	FALSE	FALSE	0.0238758	0.0421955	NA	0.571533	4399	NA	NA	FALSE	FALSE	FALSE
Opiate	Criteria: Time spent obtaining/using	logistic	0.0334475	0.0423528	1.03401	0.429683	4844	826	4018	FALSE	FALSE	FALSE	0.0528232	0.0453598	1.05424	0.244207	4392	714	3678	FALSE	FALSE	FALSE
Medical	High blood pressure	logistic	-0.0280663	0.0355793	0.972324	0.430207	4850	1530	3320	FALSE	FALSE	FALSE	-0.0264097	0.0375808	0.973936	0.482214	4398	1374	3024	FALSE	FALSE	FALSE
Tobacco	Smoke after waking: categorical	linear	0.0159507	0.0203063	NA	0.432203	3978	NA	NA	FALSE	FALSE	FALSE	0.0225391	0.0218764	NA	0.302943	3556	NA	NA	FALSE	FALSE	FALSE
Depression	Criteria: Loss of interest	logistic	0.0250671	0.0320661	1.02538	0.434372	4826	2040	2786	FALSE	FALSE	FALSE	0.00910169	0.0341049	1.00914	0.789566	4375	1722	2653	FALSE	FALSE	FALSE
Stimulants	Age of frequent use	linear	-0.199007	0.256636	NA	0.438646	336	NA	NA	FALSE	FALSE	FALSE	-0.451474	0.289735	NA	0.120409	271	NA	NA	FALSE	FALSE	FALSE
Marijuana	Criteria: Time spent obtaining/using	logistic	0.0269337	0.0347787	1.0273	0.438676	4836	1489	3347	FALSE	FALSE	FALSE	0.0424623	0.0370944	1.04338	0.252329	4385	1282	3103	FALSE	FALSE	FALSE
Marijuana	Age at desire	linear	-0.126576	0.164346	NA	0.4414	900	NA	NA	FALSE	FALSE	FALSE	-0.143968	0.184629	NA	0.435776	755	NA	NA	FALSE	FALSE	FALSE
Panic Disorder	Symptom: Sum of reactions	linear	0.0236209	0.0308612	NA	0.444076	4807	NA	NA	FALSE	FALSE	FALSE	0.00396226	0.0263386	NA	0.880428	4362	NA	NA	FALSE	FALSE	FALSE
Depression	Criteria: Change in appetite/weight	logistic	0.0243797	0.0318796	1.02468	0.444424	4826	2157	2669	FALSE	FALSE	FALSE	0.0219178	0.0338394	1.02216	0.517178	4375	1823	2552	FALSE	FALSE	FALSE
Marijuana	Marijuana Abuse without Dependence	logistic	-0.0673658	0.0885773	0.934853	0.446937	4836	160	4676	FALSE	FALSE	FALSE	-0.0455062	0.0924163	0.955514	0.622433	4385	148	4237	FALSE	FALSE	FALSE
Anti-Social Personality Disorder	Criteria: Deceitfulness	logistic	0.0249983	0.0328713	1.02531	0.446961	4833	1915	2918	FALSE	FALSE	FALSE	0.0107502	0.0347497	1.01081	0.757047	4382	1659	2723	FALSE	FALSE	FALSE
Anti-Social Personality Disorder	Criteria: Forge signature	logistic	-0.0667145	0.0878623	0.935462	0.447669	4833	156	4677	FALSE	FALSE	FALSE	-0.0332152	0.0956976	0.96733	0.728527	4382	132	4250	FALSE	FALSE	FALSE
Cocaine	Criteria: Continued use despite physical/psychological problems	logistic	0.0251242	0.033257	1.02544	0.449975	4847	2758	2089	FALSE	FALSE	FALSE	0.0260432	0.0347872	1.02639	0.454073	4395	2377	2018	FALSE	FALSE	FALSE
Medical	Hospital: pneumonia	logistic	0.0606719	0.0805242	1.06255	0.451172	4851	197	4654	FALSE	FALSE	FALSE	0.150412	0.0862526	1.16231	0.0811843	4399	174	4225	FALSE	FALSE	FALSE
Other drug	Age of first use	linear	-0.234301	0.313569	NA	0.455478	340	NA	NA	FALSE	FALSE	FALSE	-0.438661	0.339697	NA	0.197643	297	NA	NA	FALSE	FALSE	FALSE
Depression	Age at diagnosis	linear	-0.210095	0.281455	NA	0.455501	1596	NA	NA	FALSE	FALSE	FALSE	-0.305426	0.31053	NA	0.325517	1290	NA	NA	FALSE	FALSE	FALSE
Depression	Hospitalization	logistic	0.0529786	0.0711305	1.05441	0.456387	4826	248	4578	FALSE	FALSE	FALSE	0.0055784	0.087604	1.00559	0.949227	4375	161	4214	FALSE	FALSE	FALSE
Opiate	Two withdrawal symptoms occurred together	logistic	0.0315793	0.0424961	1.03208	0.457414	4844	815	4029	FALSE	FALSE	FALSE	0.0503766	0.0456408	1.05167	0.269696	4392	701	3691	FALSE	FALSE	FALSE
Opiate	Withdrawal symptom: Sweating	logistic	0.0322337	0.0435161	1.03276	0.458857	4844	767	4077	FALSE	FALSE	FALSE	0.054986	0.047065	1.05653	0.242687	4392	652	3740	FALSE	FALSE	FALSE
Conduct Disorder	Crtiera: Stealing (without confrontation)	logistic	0.0310436	0.0420069	1.03153	0.4599	4833	830	4003	FALSE	FALSE	FALSE	0.0353852	0.044867	1.03602	0.430305	4382	721	3661	FALSE	FALSE	FALSE
Tobacco	Four withdrawal symptoms occurred together	logistic	0.0250344	0.0339314	1.02535	0.460641	4850	1546	3304	FALSE	FALSE	FALSE	0.0118529	0.0366012	1.01192	0.746059	4398	1280	3118	FALSE	FALSE	FALSE
Other drug	Criteria: Time spent obtaining/using	logistic	0.0403889	0.055143	1.04122	0.4639	4835	436	4399	FALSE	FALSE	FALSE	0.03046	0.060078	1.03093	0.61215	4384	360	4024	FALSE	FALSE	FALSE
Demographics	Separated	logistic	-0.0456205	0.0623762	0.955405	0.464549	4851	329	4522	FALSE	FALSE	FALSE	-0.0478438	0.0655935	0.953283	0.465758	4399	300	4099	FALSE	FALSE	FALSE
Anti-Social Personality Disorder	Criteria: Breaking/entering	logistic	0.053187	0.0729218	1.05463	0.465775	4832	235	4597	FALSE	FALSE	FALSE	0.0536993	0.0778031	1.05517	0.490072	4382	204	4178	FALSE	FALSE	FALSE
Other drug	Withdrawal symptom: Intefere with functioining	logistic	0.0438852	0.06032	1.04486	0.466895	4835	361	4474	FALSE	FALSE	FALSE	0.0575613	0.0669616	1.05925	0.39	4384	286	4098	FALSE	FALSE	FALSE
Opiate	Withdrawal symptom: Nausea	logistic	0.03178	0.043868	1.03229	0.468792	4844	751	4093	FALSE	FALSE	FALSE	0.0450444	0.0472283	1.04607	0.340206	4392	644	3748	FALSE	FALSE	FALSE
Anti-Social Personality Disorder	Criteria: Reckless disregard for safety	logistic	0.0256396	0.035612	1.02597	0.471543	4832	1386	3446	FALSE	FALSE	FALSE	0.0281053	0.037645	1.0285	0.455313	4381	1225	3156	FALSE	FALSE	FALSE
Opiate	Frequent use	logistic	0.028537	0.0397159	1.02895	0.472432	4844	983	3861	FALSE	FALSE	FALSE	0.043553	0.0425886	1.04452	0.306476	4392	845	3547	FALSE	FALSE	FALSE
Alcohol	Symptom of use: Liver Disease	logistic	0.0712414	0.0998814	1.07384	0.475685	4850	128	4722	FALSE	FALSE	FALSE	NA	NA	NA	NA	4398	89	4309	NA	NA	NA
Marijuana	Withdrawal symptom: Craving	logistic	0.0294902	0.0414838	1.02993	0.477156	4836	886	3950	FALSE	FALSE	FALSE	0.0143481	0.0445789	1.01445	0.74756	4385	748	3637	FALSE	FALSE	FALSE
Sedatives	Abuse criteria: Use in hazardous situations	logistic	-0.0717323	0.102647	0.93078	0.484661	4836	113	4723	FALSE	FALSE	FALSE	NA	NA	NA	NA	4385	85	4300	NA	NA	NA
Other drug	DSM-5 criterion count	linear	0.0289567	0.0415777	NA	0.486182	4851	NA	NA	FALSE	FALSE	FALSE	0.0169757	0.0416177	NA	0.68337	4399	NA	NA	FALSE	FALSE	FALSE
Anti-Social Personality Disorder	Criteria: Deceitful	logistic	0.0251051	0.036172	1.02542	0.487652	4833	1271	3562	FALSE	FALSE	FALSE	-0.00258336	0.0385479	0.99742	0.946568	4382	1093	3289	FALSE	FALSE	FALSE
Stimulants	Withdrawal symptom: Restlessness	logistic	0.0780833	0.112552	1.08121	0.487838	4835	101	4734	FALSE	FALSE	FALSE	NA	NA	NA	NA	4384	74	4310	NA	NA	NA
Opiate	Withdrawal symptom: Nose running	logistic	0.0307498	0.0443559	1.03123	0.488151	4844	735	4109	FALSE	FALSE	FALSE	0.0420771	0.0478763	1.04297	0.379471	4392	629	3763	FALSE	FALSE	FALSE
Demographics	Divorced	logistic	0.0312699	0.0453431	1.03176	0.490429	4851	768	4083	FALSE	FALSE	FALSE	0.0369265	0.0481432	1.03762	0.443074	4399	685	3714	FALSE	FALSE	FALSE
Opiate	Criteria: Withdrawal	logistic	0.0279719	0.0409089	1.02837	0.494127	4844	901	3943	FALSE	FALSE	FALSE	0.0482529	0.0440695	1.04944	0.273548	4392	769	3623	FALSE	FALSE	FALSE
Marijuana	Days of use per month	linear	-0.125028	0.183056	NA	0.494656	3105	NA	NA	FALSE	FALSE	FALSE	-0.141551	0.196882	NA	0.472226	2744	NA	NA	FALSE	FALSE	FALSE
Cocaine	Two withdrawal symptoms occurred together	logistic	0.0217634	0.0321016	1.022	0.497801	4847	2201	2646	FALSE	FALSE	FALSE	0.024599	0.0339962	1.0249	0.469323	4395	1875	2520	FALSE	FALSE	FALSE
Panic Disorder	Symptom: Nausea	logistic	0.059009	0.0871158	1.06078	0.498176	4807	165	4642	FALSE	FALSE	FALSE	0.0112452	0.10732	1.01131	0.91655	4362	107	4255	FALSE	FALSE	FALSE
OCD	Obession criterion count	linear	0.00323703	0.0048023	NA	0.500306	4808	NA	NA	FALSE	FALSE	FALSE	0.00430063	0.00429559	NA	0.316799	4363	NA	NA	FALSE	FALSE	FALSE
Other drug	Withdrawal symptom: Nightmares	logistic	0.0656605	0.0976379	1.06786	0.501272	4835	130	4705	FALSE	FALSE	FALSE	NA	NA	NA	NA	4384	99	4285	NA	NA	NA
Depression	Incapacitated	logistic	-0.0293266	0.0439617	0.971099	0.504712	2536	1314	1222	FALSE	FALSE	FALSE	-0.0114452	0.0481684	0.98862	0.812185	2165	1215	950	FALSE	FALSE	FALSE
Alcohol	Number of reactions	linear	0.0104894	0.015833	NA	0.507681	4851	NA	NA	FALSE	FALSE	FALSE	0.0142397	0.0160044	NA	0.373658	4399	NA	NA	FALSE	FALSE	FALSE
Tobacco	Sought treatment	logistic	0.0256729	0.0387911	1.02601	0.508083	4850	1026	3824	FALSE	FALSE	FALSE	0.00433064	0.0414297	1.00434	0.916749	4398	888	3510	FALSE	FALSE	FALSE
Cocaine	Age of first use	linear	0.0620688	0.0940404	NA	0.509287	3172	NA	NA	FALSE	FALSE	FALSE	0.104794	0.100471	NA	0.297026	2774	NA	NA	FALSE	FALSE	FALSE
Marijuana	Criteria: Tolerance	logistic	0.0254341	0.0389181	1.02576	0.513415	4836	1045	3791	FALSE	FALSE	FALSE	0.000724908	0.0418471	1.00073	0.986179	4385	878	3507	FALSE	FALSE	FALSE
Panic Disorder	Criteria: Panic attacks	logistic	0.0504122	0.078686	1.0517	0.521733	4807	206	4601	FALSE	FALSE	FALSE	0.0175332	0.0973044	1.01769	0.857004	4362	133	4229	FALSE	FALSE	FALSE
Depression	Ever depressed	logistic	0.0202313	0.0317245	1.02044	0.523658	4826	2556	2270	FALSE	FALSE	FALSE	0.013991	0.0333153	1.01409	0.674517	4375	2182	2193	FALSE	FALSE	FALSE
Marijuana	Withdrawal symptom: Sum	linear	0.0195027	0.0308726	NA	0.527603	4851	NA	NA	FALSE	FALSE	FALSE	0.0102592	0.0300784	NA	0.733059	4399	NA	NA	FALSE	FALSE	FALSE
Panic Disorder	Symptom: Shortness of breath	logistic	-0.043453	0.0690343	0.957478	0.52906	4807	269	4538	FALSE	FALSE	FALSE	-0.119501	0.0820316	0.887363	0.145179	4362	185	4177	FALSE	FALSE	FALSE
Other drug	Withdrawal symptom: Fever	logistic	0.056191	0.0896779	1.0578	0.53093	4835	155	4680	FALSE	FALSE	FALSE	0.0710562	0.0971983	1.07364	0.464752	4384	130	4254	FALSE	FALSE	FALSE
Gambling	Criteria: Chase losses	logistic	-0.0279368	0.0447535	0.97245	0.532473	4809	734	4075	FALSE	FALSE	FALSE	0.000939382	0.0475804	1.00094	0.984248	4364	645	3719	FALSE	FALSE	FALSE
PTSD	Criteria: Increased arousal	logistic	0.0250097	0.0401935	1.02533	0.533788	4807	927	3880	FALSE	FALSE	FALSE	0.0238514	0.0444072	1.02414	0.591193	4362	743	3619	FALSE	FALSE	FALSE
Depression	Criterion count	linear	0.0356701	0.05775	NA	0.536826	4851	NA	NA	FALSE	FALSE	FALSE	0.023748	0.0594648	NA	0.689646	4399	NA	NA	FALSE	FALSE	FALSE
ADHD	Criteria: Impairment in two or more settings	logistic	0.0457822	0.0741453	1.04685	0.536928	4811	226	4585	FALSE	FALSE	FALSE	0.0915999	0.0820983	1.09593	0.264536	4366	184	4182	FALSE	FALSE	FALSE
Gambling	Criteria: Unsuccessful effort to decrease	logistic	-0.0413987	0.0670492	0.959446	0.536946	4809	292	4517	FALSE	FALSE	FALSE	-0.0280713	0.0732139	0.972319	0.701412	4364	243	4121	FALSE	FALSE	FALSE
Tobacco	Criteria: Tolerance	logistic	0.019638	0.0320055	1.01983	0.539492	4850	2156	2694	FALSE	FALSE	FALSE	0.00267517	0.0339291	1.00268	0.937155	4398	1839	2559	FALSE	FALSE	FALSE
Sedatives	Withdrawal symptom: Sum	linear	0.0122355	0.0201048	NA	0.542828	4851	NA	NA	FALSE	FALSE	FALSE	0.021422	0.017927	NA	0.232167	4399	NA	NA	FALSE	FALSE	FALSE
Opiate	Withdrawal symptom: Sum	linear	0.0436662	0.0724235	NA	0.546584	4851	NA	NA	FALSE	FALSE	FALSE	0.0663358	0.0739738	NA	0.369903	4399	NA	NA	FALSE	FALSE	FALSE
Marijuana	Criteria: Unsuccessful effort to decrease use	logistic	-0.0208762	0.0349491	0.97934	0.550286	4836	1418	3418	FALSE	FALSE	FALSE	-0.0115833	0.0371605	0.988484	0.755261	4385	1230	3155	FALSE	FALSE	FALSE
Cocaine	Withdrawal symptom: Nightmares	logistic	0.0273954	0.046027	1.02777	0.551708	4847	674	4173	FALSE	FALSE	FALSE	0.0060652	0.0514643	1.00608	0.906185	4395	528	3867	FALSE	FALSE	FALSE
Sedatives	Criteria: Continued use despite physical/psychological problems	logistic	-0.0606998	0.103194	0.941106	0.556391	4836	113	4723	FALSE	FALSE	FALSE	NA	NA	NA	NA	4385	81	4304	NA	NA	NA
Anti-Social Personality Disorder	Criteria: Fraud, drug dealing, prostitution	logistic	-0.019754	0.0337419	0.98044	0.558249	4831	1754	3077	FALSE	FALSE	FALSE	-0.0243057	0.035785	0.975987	0.497002	4380	1520	2860	FALSE	FALSE	FALSE
Schizophrenia	Criteria: Duration	logistic	0.0444082	0.0772179	1.04541	0.565222	4819	209	4610	FALSE	FALSE	FALSE	NA	NA	NA	NA	4367	6	4361	NA	NA	NA
Marijuana	Age of frequent use	linear	-0.0523389	0.0910843	NA	0.565592	2929	NA	NA	FALSE	FALSE	FALSE	-0.0558074	0.0971742	NA	0.565813	2590	NA	NA	FALSE	FALSE	FALSE
Sedatives	Withdrawal symptom: Anxiety	logistic	0.0613322	0.107228	1.06325	0.567336	4836	104	4732	FALSE	FALSE	FALSE	NA	NA	NA	NA	4385	76	4309	NA	NA	NA
Cocaine	Age at desire	linear	0.0934834	0.163665	NA	0.567934	2096	NA	NA	FALSE	FALSE	FALSE	0.0744013	0.178019	NA	0.676041	1795	NA	NA	FALSE	FALSE	FALSE
Opiate	Withdrawal symptom: Yawning	logistic	0.0305442	0.0535675	1.03102	0.568541	4844	464	4380	FALSE	FALSE	FALSE	0.0488242	0.058322	1.05004	0.402509	4392	390	4002	FALSE	FALSE	FALSE
Opiate	Withdrawal symptom: Number times multiple symptoms	linear	0.933544	1.65094	NA	0.571951	672	NA	NA	FALSE	FALSE	FALSE	1.61099	1.78785	NA	0.36794	571	NA	NA	FALSE	FALSE	FALSE
Schizophrenia	Criteria: Social/occupational dysfunction	logistic	0.0492992	0.0874064	1.05053	0.572739	4819	162	4657	FALSE	FALSE	FALSE	NA	NA	NA	NA	4367	6	4361	NA	NA	NA
Stimulants	DSM-5 criterion count	linear	0.0108506	0.0193361	NA	0.574714	4851	NA	NA	FALSE	FALSE	FALSE	0.00796647	0.0183439	NA	0.664103	4399	NA	NA	FALSE	FALSE	FALSE
Other drug	Ever used: Solvents	logistic	0.0469847	0.0837572	1.04811	0.574823	4835	178	4657	FALSE	FALSE	FALSE	0.0190424	0.0920661	1.01922	0.83614	4384	145	4239	FALSE	FALSE	FALSE
Sedatives	Sedative Abuse	logistic	-0.048061	0.0864063	0.953076	0.57806	4836	161	4675	FALSE	FALSE	FALSE	-0.0583743	0.0978305	0.943297	0.550716	4385	125	4260	FALSE	FALSE	FALSE
Agoraphobia	Criterion count	linear	0.0129158	0.0232996	NA	0.579375	4808	NA	NA	FALSE	FALSE	FALSE	0.00722096	0.0227126	NA	0.750555	4363	NA	NA	FALSE	FALSE	FALSE
Alcohol	Symptom of use: Visual hallucination	logistic	0.0358528	0.0649333	1.0365	0.580847	4850	306	4544	FALSE	FALSE	FALSE	0.00100532	0.0786287	1.00101	0.989799	4398	201	4197	FALSE	FALSE	FALSE
Marijuana	Regularly use	logistic	0.018395	0.0333398	1.01857	0.581124	4836	2883	1953	FALSE	FALSE	FALSE	0.0167022	0.0349491	1.01684	0.632722	4385	2542	1843	FALSE	FALSE	FALSE
Other drug	Withdrawal symptom: Change in appetite	logistic	-0.033104	0.0600798	0.967438	0.581634	4835	355	4480	FALSE	FALSE	FALSE	-0.0244749	0.0660495	0.975822	0.71097	4384	289	4095	FALSE	FALSE	FALSE
Suicide	Suicide attempt	logistic	0.026686	0.0487688	1.02705	0.584245	4806	575	4231	FALSE	FALSE	FALSE	0.033035	0.0556449	1.03359	0.552729	4361	431	3930	FALSE	FALSE	FALSE
Mania	Criteria: Excessive pleasurable activities	logistic	0.0402379	0.0744051	1.04106	0.588649	4816	231	4585	FALSE	FALSE	FALSE	0.0393216	0.0910454	1.0401	0.665822	4369	152	4217	FALSE	FALSE	FALSE
Alcohol	Reaction: Headache	logistic	0.0299239	0.0556437	1.03038	0.590731	4850	439	4411	FALSE	FALSE	FALSE	0.0300994	0.0609914	1.03056	0.621657	4398	366	4032	FALSE	FALSE	FALSE
Other drug	Age at diagnosis	linear	0.168934	0.316136	NA	0.593336	488	NA	NA	FALSE	FALSE	FALSE	0.119385	0.365524	NA	0.744137	400	NA	NA	FALSE	FALSE	FALSE
Depression	Criteria: Suicidal ideation	logistic	0.0197805	0.0370517	1.01998	0.593437	4826	1139	3687	FALSE	FALSE	FALSE	0.0303722	0.0410644	1.03084	0.459529	4375	893	3482	FALSE	FALSE	FALSE
Other drug	Ever used: PCP	logistic	0.0241466	0.0456359	1.02444	0.596726	4835	683	4152	FALSE	FALSE	FALSE	0.0349148	0.0491977	1.03553	0.4779	4384	577	3807	FALSE	FALSE	FALSE
Other drug	Criteria: Reduction in other activties	logistic	0.0294412	0.0558501	1.02988	0.598092	4835	429	4406	FALSE	FALSE	FALSE	0.0146009	0.0613626	1.01471	0.811923	4384	350	4034	FALSE	FALSE	FALSE
Sedatives	Sedatives use disorder (DSM-5)	logistic	0.0420888	0.0806367	1.04299	0.601701	4800	191	4609	FALSE	FALSE	FALSE	0.0546168	0.0914339	1.05614	0.550283	4356	148	4208	FALSE	FALSE	FALSE
Tobacco	Criteria: Time spent obtaining/using	logistic	0.0196127	0.0376314	1.01981	0.602242	4850	1114	3736	FALSE	FALSE	FALSE	0.0368618	0.0406734	1.03755	0.364784	4398	939	3459	FALSE	FALSE	FALSE
Other drug	Withdrawal symptom: Pupil dilation	logistic	-0.0358492	0.0689347	0.964786	0.603031	4835	262	4573	FALSE	FALSE	FALSE	-0.0336458	0.0768022	0.966914	0.661326	4384	209	4175	FALSE	FALSE	FALSE
Conduct Disorder	Criteria: Used weapon	logistic	-0.0427934	0.0832919	0.958109	0.607408	4832	181	4651	FALSE	FALSE	FALSE	-0.0196938	0.0882688	0.980499	0.823448	4381	163	4218	FALSE	FALSE	FALSE
Sedatives	Criteria: Reduction in other activties	logistic	0.0519834	0.101951	1.05336	0.610133	4836	118	4718	FALSE	FALSE	FALSE	NA	NA	NA	NA	4385	89	4296	NA	NA	NA
Other drug	Number of times used	linear	1.13313	2.2307	NA	0.611778	381	NA	NA	FALSE	FALSE	FALSE	0.0875166	2.38539	NA	0.970756	330	NA	NA	FALSE	FALSE	FALSE
Sedatives	Criteria: Withdrawal	logistic	0.0507477	0.0999895	1.05206	0.611783	4836	120	4716	FALSE	FALSE	FALSE	NA	NA	NA	NA	4385	86	4299	NA	NA	NA
Anti-Social Personality Disorder	Criteria: Shoplifting	logistic	-0.0205654	0.0407779	0.979645	0.614032	4833	877	3956	FALSE	FALSE	FALSE	-0.0218003	0.043801	0.978436	0.618687	4382	748	3634	FALSE	FALSE	FALSE
Suicide	Self harm	linear	-0.0370551	0.0736103	NA	0.614709	4851	NA	NA	FALSE	FALSE	FALSE	0.0446341	0.0471333	NA	0.343704	4399	NA	NA	FALSE	FALSE	FALSE
Tobacco	Tobacco Dependence (DSM-IV)	logistic	0.0183018	0.0367014	1.01847	0.618015	4157	2662	1495	FALSE	FALSE	FALSE	0.00645435	0.0382735	1.00648	0.866082	3747	2298	1449	FALSE	FALSE	FALSE
Cocaine	Frequent use	logistic	0.0166197	0.0335923	1.01676	0.620779	4847	2824	2023	FALSE	FALSE	FALSE	0.0193494	0.0350907	1.01954	0.581352	4395	2444	1951	FALSE	FALSE	FALSE
Depression	Length of severe episode	linear	1.58027	3.20787	NA	0.622323	2493	NA	NA	FALSE	FALSE	FALSE	-0.447783	3.23518	NA	0.889929	2129	NA	NA	FALSE	FALSE	FALSE
Medical	Hospital: childbirth	logistic	-0.0239969	0.0488058	0.976289	0.622945	4851	940	3911	FALSE	FALSE	FALSE	-0.0398405	0.0517779	0.960943	0.441626	4399	853	3546	FALSE	FALSE	FALSE
Alcohol	Age at diagnosis	linear	-0.0732467	0.148961	NA	0.62296	2670	NA	NA	FALSE	FALSE	FALSE	-0.0816951	0.160948	NA	0.611791	2306	NA	NA	FALSE	FALSE	FALSE
Cocaine	Withdrawal symptom: Sum	linear	0.0243439	0.0495897	NA	0.623516	4851	NA	NA	FALSE	FALSE	FALSE	0.0139757	0.0508789	NA	0.783571	4399	NA	NA	FALSE	FALSE	FALSE
Medical	Thyroid disease	logistic	-0.0484207	0.0987575	0.952733	0.623922	4850	138	4712	FALSE	FALSE	FALSE	-0.120401	0.105055	0.886565	0.251765	4398	121	4277	FALSE	FALSE	FALSE
Cocaine	Abuse criteria: Legal problems	logistic	-0.0227912	0.0466176	0.977467	0.624915	4847	641	4206	FALSE	FALSE	FALSE	-0.00111471	0.051291	0.998886	0.982661	4395	524	3871	FALSE	FALSE	FALSE
Cocaine	Withdrawal symptom: Restlessness	logistic	0.015961	0.0327224	1.01609	0.625711	4847	1874	2973	FALSE	FALSE	FALSE	0.00866297	0.0349152	1.0087	0.804046	4395	1575	2820	FALSE	FALSE	FALSE
Opiate	Withdrawal symptom: Chills	logistic	0.0209538	0.0431361	1.02117	0.627138	4844	783	4061	FALSE	FALSE	FALSE	0.0345783	0.0464119	1.03518	0.456252	4392	671	3721	FALSE	FALSE	FALSE
Depression	Trouble functioning	logistic	0.016379	0.0338138	1.01651	0.62811	4826	1566	3260	FALSE	FALSE	FALSE	0.00904502	0.0365808	1.00909	0.804706	4375	1282	3093	FALSE	FALSE	FALSE
Marijuana	Withdrawal symptom: Twitching	logistic	0.0492016	0.102155	1.05043	0.630063	4836	118	4718	FALSE	FALSE	FALSE	NA	NA	NA	NA	4385	84	4301	NA	NA	NA
Environment	Caregiver: Other relative	logistic	0.0239017	0.0497381	1.02419	0.630835	4608	562	4046	FALSE	FALSE	FALSE	0.0557091	0.0534771	1.05729	0.297534	4185	491	3694	FALSE	FALSE	FALSE
Tobacco	Criteria: Used more than intended	logistic	0.0152574	0.0318871	1.01537	0.632307	4850	2640	2210	FALSE	FALSE	FALSE	0.0130273	0.0334488	1.01311	0.696929	4398	2283	2115	FALSE	FALSE	FALSE
Anti-Social Personality Disorder	Criteria: Assumed an alias	logistic	-0.0298176	0.0624932	0.970623	0.633267	4833	327	4506	FALSE	FALSE	FALSE	-0.0347349	0.0675304	0.965861	0.607001	4382	277	4105	FALSE	FALSE	FALSE
Other drug	Withdrawal symptom: Diarrhea	logistic	0.0336371	0.0711968	1.03421	0.636604	4835	247	4588	FALSE	FALSE	FALSE	0.0250904	0.0774084	1.02541	0.745839	4384	205	4179	FALSE	FALSE	FALSE
Marijuana	Age at diagnosis	linear	-0.0813527	0.172277	NA	0.636855	1211	NA	NA	FALSE	FALSE	FALSE	-0.176266	0.195318	NA	0.367029	1025	NA	NA	FALSE	FALSE	FALSE
Cocaine	Withdrawal symptom: Sleepy	logistic	-0.015024	0.0323334	0.985088	0.642177	4847	2049	2798	FALSE	FALSE	FALSE	-0.0177913	0.0343245	0.982366	0.604232	4395	1744	2651	FALSE	FALSE	FALSE
Alcohol	Age of first intoxication	linear	-0.032085	0.0692549	NA	0.643182	4170	NA	NA	FALSE	FALSE	FALSE	-0.0628962	0.0735265	NA	0.392373	3743	NA	NA	FALSE	FALSE	FALSE
Schizophrenia	Criteria: Delusions	logistic	0.0483214	0.105381	1.04951	0.646565	4819	111	4708	FALSE	FALSE	FALSE	NA	NA	NA	NA	4367	11	4356	NA	NA	NA
Other drug	Withdrawal symptom: Slowed down	logistic	-0.0305802	0.0667509	0.969883	0.646863	4835	282	4553	FALSE	FALSE	FALSE	-0.0314789	0.074078	0.969011	0.670879	4384	224	4160	FALSE	FALSE	FALSE
Tobacco	Smoke after waking	linear	-0.491005	1.0854	NA	0.651029	3463	NA	NA	FALSE	FALSE	FALSE	-0.0965017	1.19234	NA	0.935499	3090	NA	NA	FALSE	FALSE	FALSE
Stimulants	Days of use per month	linear	0.274638	0.61902	NA	0.657574	345	NA	NA	FALSE	FALSE	FALSE	0.207088	0.69088	NA	0.764605	281	NA	NA	FALSE	FALSE	FALSE
Tobacco	Criteria: Reduction in other activties	logistic	0.0230612	0.0524434	1.02333	0.66013	4850	490	4360	FALSE	FALSE	FALSE	0.0116183	0.0586359	1.01169	0.842934	4398	389	4009	FALSE	FALSE	FALSE
Sedatives	Regularly use	logistic	0.0310963	0.0708263	1.03158	0.660625	4836	251	4585	FALSE	FALSE	FALSE	0.00536833	0.0795006	1.00538	0.946163	4385	197	4188	FALSE	FALSE	FALSE
Cocaine	Withdrawal symptom: Oversleeping	logistic	0.0146743	0.0335159	1.01478	0.661509	4847	1649	3198	FALSE	FALSE	FALSE	0.00432809	0.0358035	1.00434	0.903783	4395	1406	2989	FALSE	FALSE	FALSE
Opiate	Abuse criteria: Legal problems	logistic	-0.0320971	0.0751344	0.968413	0.669237	4844	224	4620	FALSE	FALSE	FALSE	-0.0277544	0.0802847	0.972627	0.729568	4392	196	4196	FALSE	FALSE	FALSE
Marijuana	Criteria: Continued use despite physical/psychological problems	logistic	0.0180433	0.0422796	1.01821	0.669553	4836	835	4001	FALSE	FALSE	FALSE	0.00997135	0.0467654	1.01002	0.831155	4385	666	3719	FALSE	FALSE	FALSE
Medical	Years: Hallucinogens	linear	0.00778901	0.0184472	NA	0.672875	4849	NA	NA	FALSE	FALSE	FALSE	0.0200478	0.0178996	NA	0.262769	4398	NA	NA	FALSE	FALSE	FALSE
Agoraphobia	Criteria: Agoraphobic fears	logistic	0.0278233	0.0660192	1.02821	0.673432	4355	292	4063	FALSE	FALSE	FALSE	0.00313734	0.0801856	1.00314	0.96879	3987	200	3787	FALSE	FALSE	FALSE
Other drug	Criteria: Withdrawal	logistic	0.0232531	0.0554336	1.02353	0.674867	4835	431	4404	FALSE	FALSE	FALSE	0.022835	0.0612013	1.0231	0.709064	4384	348	4036	FALSE	FALSE	FALSE
Medical	Hospital: outpatient surgery	linear	-0.0146708	0.0350127	NA	0.675225	4843	NA	NA	FALSE	FALSE	FALSE	-0.0176514	0.0375803	NA	0.638594	4393	NA	NA	FALSE	FALSE	FALSE
Medical	Heart disease	logistic	-0.0342785	0.0818868	0.966302	0.675502	4850	192	4658	FALSE	FALSE	FALSE	-0.0372622	0.0868768	0.963423	0.66799	4398	169	4229	FALSE	FALSE	FALSE
Opiate	Withdrawal symptom: Muscle pain	logistic	0.0187322	0.0453582	1.01891	0.679619	4844	687	4157	FALSE	FALSE	FALSE	0.025915	0.0490131	1.02625	0.596989	4392	583	3809	FALSE	FALSE	FALSE
Other drug	Abuse criteria: Legal problems	logistic	0.0366864	0.0902268	1.03737	0.684301	4835	149	4686	FALSE	FALSE	FALSE	0.0603473	0.098351	1.06221	0.539486	4384	123	4261	FALSE	FALSE	FALSE
Environment	Frequency of moving	linear	0.0152961	0.0376966	NA	0.684933	4431	NA	NA	FALSE	FALSE	FALSE	-0.0226905	0.0388553	NA	0.55927	4032	NA	NA	FALSE	FALSE	FALSE
Alcohol	Reaction: Nausea	logistic	-0.0208092	0.0517637	0.979406	0.687681	4850	507	4343	FALSE	FALSE	FALSE	0.011995	0.0561624	1.01207	0.830877	4398	435	3963	FALSE	FALSE	FALSE
Demographics	Number of children	linear	0.012045	0.0301672	NA	0.68971	4848	NA	NA	FALSE	FALSE	FALSE	0.00853283	0.0314667	NA	0.786273	4396	NA	NA	FALSE	FALSE	FALSE
Panic Disorder	Symptom: Heart racing	logistic	-0.0261504	0.0658412	0.974189	0.691239	4807	297	4510	FALSE	FALSE	FALSE	-0.0804486	0.0779243	0.922702	0.301888	4362	206	4156	FALSE	FALSE	FALSE
Marijuana	Withdrawal symptom: Anxiety	logistic	0.0192285	0.0489558	1.01941	0.694487	4836	578	4258	FALSE	FALSE	FALSE	0.0310538	0.0538441	1.03154	0.564118	4385	468	3917	FALSE	FALSE	FALSE
Marijuana	Criteria: Reduction in other activties	logistic	0.0159007	0.040644	1.01603	0.695635	4836	921	3915	FALSE	FALSE	FALSE	-0.00345643	0.0438316	0.99655	0.937146	4385	775	3610	FALSE	FALSE	FALSE
Panic Disorder	Symptom: Feeling that things are unreal	logistic	0.0352844	0.0910488	1.03591	0.698361	4807	152	4655	FALSE	FALSE	FALSE	NA	NA	NA	NA	4362	90	4272	NA	NA	NA
Panic Disorder	Symptom: Dizziness	logistic	0.0297418	0.0768554	1.03019	0.698768	4807	216	4591	FALSE	FALSE	FALSE	0.0042403	0.0945005	1.00425	0.96421	4362	141	4221	FALSE	FALSE	FALSE
Other drug	Withdrawal symptom: Twitching	logistic	-0.0326674	0.0844397	0.96786	0.698851	4835	170	4665	FALSE	FALSE	FALSE	-0.030569	0.0949054	0.969893	0.747377	4384	133	4251	FALSE	FALSE	FALSE
Medical	Ever used: Antidepressants	logistic	0.0147823	0.0383172	1.01489	0.699654	4851	1072	3779	FALSE	FALSE	FALSE	0.02197	0.042721	1.02221	0.607065	4399	835	3564	FALSE	FALSE	FALSE
Opiate	Withdrawal symptom: Eyes running	logistic	0.0207664	0.0539042	1.02098	0.700055	4844	459	4385	FALSE	FALSE	FALSE	0.0317678	0.0590829	1.03228	0.590797	4392	379	4013	FALSE	FALSE	FALSE
Gambling	Frequency of gambling	linear	-0.00862233	0.02238	NA	0.70006	3804	NA	NA	FALSE	FALSE	FALSE	-0.0170132	0.0232294	NA	0.463975	3458	NA	NA	FALSE	FALSE	FALSE
Marijuana	Marijuana use disorder (DSM-5)	logistic	-0.013163	0.0345719	0.986923	0.703395	4396	2066	2330	FALSE	FALSE	FALSE	-0.0117613	0.0364511	0.988308	0.746953	3986	1791	2195	FALSE	FALSE	FALSE
Marijuana	Criteria: Withdrawal	logistic	0.0152979	0.040514	1.01542	0.705731	4836	945	3891	FALSE	FALSE	FALSE	-0.00181652	0.0435897	0.998185	0.966759	4385	795	3590	FALSE	FALSE	FALSE
Other drug	Ever used: Other drugs	logistic	0.0218176	0.0582155	1.02206	0.707829	4835	420	4415	FALSE	FALSE	FALSE	0.00142431	0.0623202	1.00143	0.981766	4384	363	4021	FALSE	FALSE	FALSE
Marijuana	Abuse criteria: Use in hazardous situations	logistic	-0.0146171	0.0394724	0.985489	0.71115	4836	1036	3800	FALSE	FALSE	FALSE	-0.0285227	0.0421288	0.97188	0.498384	4385	891	3494	FALSE	FALSE	FALSE
Cocaine	Withdrawal symptom: Insomnia	logistic	0.0125737	0.034027	1.01265	0.711739	4847	1553	3294	FALSE	FALSE	FALSE	0.0192921	0.0366643	1.01948	0.598762	4395	1295	3100	FALSE	FALSE	FALSE
Tobacco	Symptom of use: Psychological problems	logistic	0.0177028	0.0483006	1.01786	0.713981	4850	585	4265	FALSE	FALSE	FALSE	-0.016543	0.0538779	0.983593	0.758808	4398	460	3938	FALSE	FALSE	FALSE
Other drug	Withdrawal symptom: Craving	logistic	0.0219246	0.0599705	1.02217	0.714672	4835	356	4479	FALSE	FALSE	FALSE	0.0289489	0.0661931	1.02937	0.661865	4384	288	4096	FALSE	FALSE	FALSE
Cocaine	Symptom of use: Overdose	logistic	0.0226831	0.0628858	1.02294	0.718322	4847	324	4523	FALSE	FALSE	FALSE	0.0130097	0.0702528	1.01309	0.853085	4395	258	4137	FALSE	FALSE	FALSE
Panic Disorder	Symptom: Fear of going crazy	logistic	0.0273645	0.0760205	1.02774	0.718876	4807	221	4586	FALSE	FALSE	FALSE	-0.0334044	0.0928758	0.967147	0.719096	4362	145	4217	FALSE	FALSE	FALSE
Gambling	Criteria: Persistant maladaptive behavior	logistic	0.0194968	0.054226	1.01969	0.719185	4811	477	4334	FALSE	FALSE	FALSE	0.06299	0.059025	1.06502	0.285893	4366	399	3967	FALSE	FALSE	FALSE
Other drug	Two withdrawal symptoms occurred together	logistic	0.0200042	0.0557494	1.02021	0.719728	4835	425	4410	FALSE	FALSE	FALSE	0.0184077	0.0616415	1.01858	0.765227	4384	342	4042	FALSE	FALSE	FALSE
Other drug	Withdrawal symptom: Nausea	logistic	-0.0269981	0.0761392	0.973363	0.722898	4835	216	4619	FALSE	FALSE	FALSE	-0.0153372	0.0831747	0.98478	0.853702	4384	178	4206	FALSE	FALSE	FALSE
Cocaine	Age at diagnosis	linear	0.0466718	0.133932	NA	0.72751	2860	NA	NA	FALSE	FALSE	FALSE	0.0525425	0.144298	NA	0.715796	2484	NA	NA	FALSE	FALSE	FALSE
Panic Disorder	Anxiety between attacks	logistic	-0.0312889	0.0900104	0.969196	0.72813	4807	152	4655	FALSE	FALSE	FALSE	NA	NA	NA	NA	4362	95	4267	NA	NA	NA
Suicide	Suicidal intent	logistic	0.0198822	0.0575605	1.02008	0.729784	4806	394	4412	FALSE	FALSE	FALSE	-0.0157662	0.067377	0.984357	0.814985	4361	282	4079	FALSE	FALSE	FALSE
Marijuana	Marijuana Dependence (DSM-IV)	logistic	-0.0128776	0.0380883	0.987205	0.735289	3877	1393	2484	FALSE	FALSE	FALSE	-0.0178651	0.0404999	0.982294	0.659131	3518	1183	2335	FALSE	FALSE	FALSE
Social Phobia	Age at diagnosis	linear	-0.213595	0.641484	NA	0.739491	223	NA	NA	FALSE	FALSE	FALSE	-0.197389	0.7178	NA	0.783693	168	NA	NA	FALSE	FALSE	FALSE
Anti-Social Personality Disorder	Criteria: Lied to get out of trouble	logistic	0.0113175	0.0341132	1.01138	0.740068	4833	1584	3249	FALSE	FALSE	FALSE	-0.0154777	0.0360914	0.984641	0.668035	4382	1379	3003	FALSE	FALSE	FALSE
Other drug	Withdrawal symptom: Insomnia	logistic	-0.020396	0.0617288	0.979811	0.741088	4835	331	4504	FALSE	FALSE	FALSE	-0.0159116	0.0689026	0.984214	0.81737	4384	261	4123	FALSE	FALSE	FALSE
Anti-Social Personality Disorder	Criteria: Enjoyment from deceit	logistic	-0.0202445	0.0620916	0.979959	0.744393	4830	329	4501	FALSE	FALSE	FALSE	0.00272667	0.0691261	1.00273	0.968536	4379	262	4117	FALSE	FALSE	FALSE
Anti-Social Personality Disorder	Criteria: Vandalism	logistic	-0.0234108	0.0724472	0.976861	0.746587	4833	240	4593	FALSE	FALSE	FALSE	-0.0241829	0.0787646	0.976107	0.758822	4382	202	4180	FALSE	FALSE	FALSE
Medical	Liver disease	logistic	-0.0185164	0.0577629	0.981654	0.748545	4850	415	4435	FALSE	FALSE	FALSE	0.0155831	0.0634945	1.01571	0.806127	4398	340	4058	FALSE	FALSE	FALSE
Depression	Experienced hallucinations	logistic	0.0283651	0.0887572	1.02877	0.749286	4811	162	4649	FALSE	FALSE	FALSE	NA	NA	NA	NA	4361	36	4325	NA	NA	NA
Suicide	Suicidal plan	logistic	0.0184281	0.0584181	1.0186	0.752418	1523	642	881	FALSE	FALSE	FALSE	0.0490606	0.0672943	1.05028	0.465974	1238	466	772	FALSE	FALSE	FALSE
Other drug	Withdrawal symptom: Stomach ache	logistic	-0.0210997	0.0682857	0.979121	0.757328	4835	267	4568	FALSE	FALSE	FALSE	-0.0198755	0.0746855	0.980321	0.790145	4384	219	4165	FALSE	FALSE	FALSE
Anti-Social Personality Disorder	Criterion count	logistic	-0.00983746	0.0327804	0.990211	0.7641	4833	2058	2775	FALSE	FALSE	FALSE	-0.0209069	0.0346633	0.97931	0.546415	4382	1778	2604	FALSE	FALSE	FALSE
Environment	Lifetime Trauma Assessment	logistic	0.00993161	0.0333314	1.00998	0.765729	4806	3106	1700	FALSE	FALSE	FALSE	0.0137238	0.0346808	1.01382	0.692313	4362	2743	1619	FALSE	FALSE	FALSE
Demographics	Widowed	logistic	0.0337181	0.115416	1.03429	0.770177	4851	106	4745	FALSE	FALSE	FALSE	NA	NA	NA	NA	4399	90	4309	NA	NA	NA
Medical	Years: Sedatives	linear	0.00549232	0.0189557	NA	0.772024	4850	NA	NA	FALSE	FALSE	FALSE	0.0125999	0.0186023	NA	0.498233	4398	NA	NA	FALSE	FALSE	FALSE
Opiate	Sought treatment	logistic	0.0124033	0.0429589	1.01248	0.772792	4844	791	4053	FALSE	FALSE	FALSE	0.0226945	0.0459832	1.02295	0.621632	4392	685	3707	FALSE	FALSE	FALSE
Other drug	Craving	logistic	0.0179514	0.062226	1.01811	0.772974	4835	331	4504	FALSE	FALSE	FALSE	0.0100019	0.0678091	1.01005	0.882737	4384	272	4112	FALSE	FALSE	FALSE
Medical	STD	logistic	-0.0100998	0.0353963	0.989951	0.775388	4850	1343	3507	FALSE	FALSE	FALSE	0.0167026	0.0377249	1.01684	0.657949	4398	1177	3221	FALSE	FALSE	FALSE
Sedatives	Two withdrawal symptoms occurred together	logistic	0.029796	0.104482	1.03024	0.775506	4836	110	4726	FALSE	FALSE	FALSE	NA	NA	NA	NA	4385	77	4308	NA	NA	NA
Tobacco	Withdrawal symptom: Insomnia	logistic	-0.0108271	0.0383448	0.989231	0.777666	4850	1039	3811	FALSE	FALSE	FALSE	-0.0334543	0.0420128	0.967099	0.425864	4398	839	3559	FALSE	FALSE	FALSE
Opiate	Withdrawal symptom: Fever	logistic	0.0128382	0.0457342	1.01292	0.778931	4844	673	4171	FALSE	FALSE	FALSE	0.0257445	0.0491636	1.02608	0.600523	4392	579	3813	FALSE	FALSE	FALSE
Other drug	Withdrawal symptom: Headaches	logistic	0.0235405	0.0841504	1.02382	0.779674	4835	174	4661	FALSE	FALSE	FALSE	0.0467326	0.0923252	1.04784	0.612735	4384	143	4241	FALSE	FALSE	FALSE
Sedatives	DSM-5 criterion count	linear	0.00568238	0.0203209	NA	0.779772	4851	NA	NA	FALSE	FALSE	FALSE	0.0125074	0.0188449	NA	0.506915	4399	NA	NA	FALSE	FALSE	FALSE
Tobacco	Symptom of use: Health problems	logistic	-0.0108949	0.0389873	0.989164	0.779901	4850	1009	3841	FALSE	FALSE	FALSE	-0.0111498	0.0422085	0.988912	0.791656	4398	843	3555	FALSE	FALSE	FALSE
Other drug	Withdrawal symptom: Anxiety	logistic	0.0178272	0.0643412	1.01799	0.781724	4835	305	4530	FALSE	FALSE	FALSE	0.00669635	0.0720273	1.00672	0.925928	4384	239	4145	FALSE	FALSE	FALSE
Marijuana	Withdrawal symptom: Restlessness	logistic	0.012542	0.0454918	1.01262	0.78278	4836	699	4137	FALSE	FALSE	FALSE	-0.00459178	0.0494089	0.995419	0.925956	4385	578	3807	FALSE	FALSE	FALSE
Other drug	Withdrawal symptom: Oversleeping	logistic	-0.0196908	0.0714496	0.980502	0.782863	4835	250	4585	FALSE	FALSE	FALSE	-0.0271033	0.0785374	0.973261	0.730019	4384	204	4180	FALSE	FALSE	FALSE
Alcohol	Symptom of use: Feet numbness	logistic	-0.019865	0.0722586	0.980331	0.783381	4850	245	4605	FALSE	FALSE	FALSE	0.131289	0.0829876	1.1403	0.113641	4398	186	4212	FALSE	FALSE	FALSE
Marijuana	DSM-5 criterion count	linear	0.0133043	0.0484573	NA	0.783667	4851	NA	NA	FALSE	FALSE	FALSE	0.000886847	0.0491795	NA	0.985613	4399	NA	NA	FALSE	FALSE	FALSE
Depression	Number of episodes	linear	0.05895	0.216901	NA	0.785812	2455	NA	NA	FALSE	FALSE	FALSE	-0.0677767	0.180764	NA	0.707738	2113	NA	NA	FALSE	FALSE	FALSE
Panic Disorder	Criteria: Concern about panic attacks	logistic	-0.0194068	0.0719806	0.98078	0.787459	4807	246	4561	FALSE	FALSE	FALSE	-0.0765714	0.0878693	0.926287	0.383523	4362	162	4200	FALSE	FALSE	FALSE
Medical	Years: inhalants	linear	0.00106294	0.00394385	NA	0.787541	4850	NA	NA	FALSE	FALSE	FALSE	0.000278274	0.00428208	NA	0.948188	4398	NA	NA	FALSE	FALSE	FALSE
Alcohol	Symptom of use: Olfactory hallucination	logistic	0.0231021	0.089888	1.02337	0.797171	4850	153	4697	FALSE	FALSE	FALSE	NA	NA	NA	NA	4398	88	4310	NA	NA	NA
Depression	Criteria: Insomnia/hypersomnia	logistic	0.00816541	0.0318238	1.0082	0.797502	4826	2216	2610	FALSE	FALSE	FALSE	0.00108013	0.0337166	1.00108	0.974444	4375	1876	2499	FALSE	FALSE	FALSE
Panic Disorder	Frequent episodes	logistic	0.0249727	0.0973616	1.02529	0.797569	4807	128	4679	FALSE	FALSE	FALSE	NA	NA	NA	NA	4362	79	4283	NA	NA	NA
Demographics	Never married	logistic	-0.00887313	0.0346152	0.991166	0.797691	4851	2946	1905	FALSE	FALSE	FALSE	0.000785022	0.0365109	1.00079	0.982846	4399	2681	1718	FALSE	FALSE	FALSE
Other drug	Withdrawal symptom: Paranoia	logistic	0.0256306	0.100985	1.02596	0.799645	4835	119	4716	FALSE	FALSE	FALSE	NA	NA	NA	NA	4384	82	4302	NA	NA	NA
Alcohol	Abuse criteria: Legal problems	logistic	0.0161403	0.063928	1.01627	0.800673	4850	321	4529	FALSE	FALSE	FALSE	-0.00601876	0.0694642	0.993999	0.930953	4398	269	4129	FALSE	FALSE	FALSE
Other drug	Withdrawal symptom: Dizziness	logistic	-0.0236687	0.0952184	0.976609	0.803692	4835	130	4705	FALSE	FALSE	FALSE	NA	NA	NA	NA	4384	97	4287	NA	NA	NA
Stimulants	Regularly use	logistic	0.0166795	0.06772	1.01682	0.805449	4835	296	4539	FALSE	FALSE	FALSE	0.0103895	0.0748648	1.01044	0.889626	4384	238	4146	FALSE	FALSE	FALSE
Gambling	Criteria: Preoccupation	logistic	0.00879869	0.0382043	1.00884	0.817854	4811	1124	3687	FALSE	FALSE	FALSE	0.0300552	0.0404727	1.03051	0.457721	4366	992	3374	FALSE	FALSE	FALSE
Suicide	High suicidal intent	logistic	-0.0137123	0.0596472	0.986381	0.818177	4806	359	4447	FALSE	FALSE	FALSE	-0.050589	0.0707091	0.950669	0.47433	4361	248	4113	FALSE	FALSE	FALSE
Tobacco	Withdrawal symptom: Decreased heart rate	logistic	-0.0124656	0.0546889	0.987612	0.819696	4850	442	4408	FALSE	FALSE	FALSE	0.00258221	0.0614658	1.00259	0.96649	4398	347	4051	FALSE	FALSE	FALSE
Environment	Parental death before age 6	logistic	0.0177862	0.0786176	1.01795	0.821018	4432	210	4222	FALSE	FALSE	FALSE	0.0369236	0.0840856	1.03761	0.660575	4031	186	3845	FALSE	FALSE	FALSE
ADHD	Age at diagnosis	linear	0.0326908	0.144826	NA	0.821474	803	NA	NA	FALSE	FALSE	FALSE	-0.032124	0.164033	NA	0.844801	632	NA	NA	FALSE	FALSE	FALSE
Conduct Disorder	Criteria: Significant impairment	logistic	0.00956782	0.0424855	1.00961	0.821822	4833	815	4018	FALSE	FALSE	FALSE	-0.00958812	0.0457783	0.990458	0.834099	4382	689	3693	FALSE	FALSE	FALSE
Other drug	Abuse criteria: Use in hazardous situations	logistic	0.0128455	0.0577342	1.01293	0.82393	4836	392	4444	FALSE	FALSE	FALSE	-0.00360549	0.0632547	0.996401	0.954545	4385	319	4066	FALSE	FALSE	FALSE
Cocaine	Criteria: Tolerance	logistic	0.00720325	0.0324246	1.00723	0.824194	4847	2089	2758	FALSE	FALSE	FALSE	0.00867181	0.0343734	1.00871	0.800823	4395	1785	2610	FALSE	FALSE	FALSE
Demographics	Ever married	logistic	0.00991991	0.0451151	1.00997	0.825964	4851	702	4149	FALSE	FALSE	FALSE	0.00232357	0.0471922	1.00233	0.960731	4399	643	3756	FALSE	FALSE	FALSE
Marijuana	Two withdrawal symptoms occurred together	logistic	0.0093698	0.0429185	1.00941	0.827183	4836	810	4026	FALSE	FALSE	FALSE	0.00798434	0.0463777	1.00802	0.863312	4385	679	3706	FALSE	FALSE	FALSE
Gambling	Criteria: Irritability	logistic	0.0147522	0.0677139	1.01486	0.827538	4809	289	4520	FALSE	FALSE	FALSE	0.0373869	0.0750893	1.03809	0.618555	4364	235	4129	FALSE	FALSE	FALSE
Gambling	Criteria: Gamble to escape from problems	logistic	-0.0147942	0.0680156	0.985315	0.82781	4809	280	4529	FALSE	FALSE	FALSE	0.0656324	0.0759858	1.06783	0.387727	4364	226	4138	FALSE	FALSE	FALSE
Medical	Years: Amphtamines	linear	-0.00394059	0.0183042	NA	0.829555	4848	NA	NA	FALSE	FALSE	FALSE	0.00456164	0.0182567	NA	0.802706	4397	NA	NA	FALSE	FALSE	FALSE
Alcohol	Symptom of use: Vomit blood	logistic	0.0166497	0.0781343	1.01679	0.831257	4850	206	4644	FALSE	FALSE	FALSE	0.0748611	0.0893162	1.07773	0.401942	4398	157	4241	FALSE	FALSE	FALSE
Opiate	Withdrawal symptom: Diarrhea	logistic	-0.01036	0.0487174	0.989694	0.831596	4844	577	4267	FALSE	FALSE	FALSE	0.0236931	0.0529761	1.02398	0.654701	4392	485	3907	FALSE	FALSE	FALSE
OCD	Age at compulsion diagnosis	linear	0.217956	1.02306	NA	0.831649	136	NA	NA	FALSE	FALSE	FALSE	NA	NA	NA	NA	83	NA	NA	NA	NA	NA
Anti-Social Personality Disorder	Criteria: Lack of remorse	logistic	-0.00697908	0.0328946	0.993045	0.831978	4830	1811	3019	FALSE	FALSE	FALSE	-0.000566854	0.0350591	0.999433	0.9871	4379	1549	2830	FALSE	FALSE	FALSE
Opiate	Withdrawal symptom: Intefere with functioining	logistic	0.00904468	0.0430389	1.00909	0.83355	4844	784	4060	FALSE	FALSE	FALSE	0.0293581	0.0464347	1.02979	0.527227	4392	669	3723	FALSE	FALSE	FALSE
Other drug	Abuse criteria: Failure to fulfill obligations	logistic	0.0122598	0.0594134	1.01234	0.836519	4835	366	4469	FALSE	FALSE	FALSE	-0.018032	0.065343	0.98213	0.782579	4384	295	4089	FALSE	FALSE	FALSE
Opiate	Abuse criteria: Failure to fulfill obligations	logistic	0.00953555	0.0467832	1.00958	0.838491	4844	646	4198	FALSE	FALSE	FALSE	0.029528	0.0507195	1.02997	0.560444	4392	543	3849	FALSE	FALSE	FALSE
Panic Disorder	Symptom: Fear you might die	logistic	-0.0164823	0.0814735	0.983653	0.83968	4807	185	4622	FALSE	FALSE	FALSE	-0.120823	0.0995864	0.886191	0.225036	4362	120	4242	FALSE	FALSE	FALSE
Panic Disorder	Age at diagnosis	linear	0.316143	1.59604	NA	0.843145	262	NA	NA	FALSE	FALSE	FALSE	2.90772	1.88094	NA	0.124107	175	NA	NA	FALSE	FALSE	FALSE
Marijuana	Criteria: Used more than intended	logistic	0.00706898	0.0357337	1.00709	0.843183	4836	1350	3486	FALSE	FALSE	FALSE	0.00824777	0.0381604	1.00828	0.828883	4385	1156	3229	FALSE	FALSE	FALSE
Opiate	Criteria: Tolerance	logistic	0.00839331	0.0432572	1.00843	0.84615	4844	781	4063	FALSE	FALSE	FALSE	0.0121989	0.0467134	1.01227	0.793982	4392	665	3727	FALSE	FALSE	FALSE
PTSD	Age at diagnosis	linear	0.0450269	0.232176	NA	0.846241	2967	NA	NA	FALSE	FALSE	FALSE	0.00495761	0.246746	NA	0.983972	2624	NA	NA	FALSE	FALSE	FALSE
Other drug	Ever injected	logistic	0.0112478	0.058574	1.01131	0.847721	4835	411	4424	FALSE	FALSE	FALSE	-0.00845906	0.0626218	0.991577	0.892547	4384	356	4028	FALSE	FALSE	FALSE
Stimulants	Age at diagnosis	linear	0.0938	0.502165	NA	0.852132	137	NA	NA	FALSE	FALSE	FALSE	-0.294192	0.610734	NA	0.631186	104	NA	NA	FALSE	FALSE	FALSE
Sedatives	Age of frequent use	linear	0.0618802	0.332731	NA	0.85261	270	NA	NA	FALSE	FALSE	FALSE	0.169245	0.361963	NA	0.64058	222	NA	NA	FALSE	FALSE	FALSE
Opiate	Symptom of use: Trouble concentrating	logistic	-0.00886946	0.0482887	0.99117	0.854268	4844	598	4246	FALSE	FALSE	FALSE	-0.0164823	0.0527356	0.983653	0.754626	4392	491	3901	FALSE	FALSE	FALSE
Marijuana	Marijuana Abuse	logistic	-0.00630964	0.0343647	0.99371	0.854321	4836	1676	3160	FALSE	FALSE	FALSE	-0.0231146	0.0364859	0.97715	0.526394	4385	1445	2940	FALSE	FALSE	FALSE
Mania	Length of episode	linear	-1.70387	9.50677	NA	0.857862	368	NA	NA	FALSE	FALSE	FALSE	0.0056721	9.93312	NA	0.999545	261	NA	NA	FALSE	FALSE	FALSE
Anti-Social Personality Disorder	Anti-Social Personality Disorder	logistic	-0.00879978	0.050409	0.991239	0.861419	4851	521	4330	FALSE	FALSE	FALSE	-0.0188986	0.0540548	0.981279	0.726625	4399	446	3953	FALSE	FALSE	FALSE
Anti-Social Personality Disorder	Criteria: Irresponsibility	logistic	0.00562805	0.0325344	1.00564	0.862661	4832	1852	2980	FALSE	FALSE	FALSE	0.00272258	0.0343492	1.00273	0.936824	4381	1636	2745	FALSE	FALSE	FALSE
Suicide	Medical treatment following attempt	logistic	0.0108179	0.065058	1.01088	0.867936	4806	305	4501	FALSE	FALSE	FALSE	-0.0025191	0.0741902	0.997484	0.972913	4361	228	4133	FALSE	FALSE	FALSE
Marijuana	Withdrawal symptom: Stomach ache	logistic	0.0150937	0.0932385	1.01521	0.871399	4836	146	4690	FALSE	FALSE	FALSE	-0.0494513	0.106809	0.951751	0.643373	4385	109	4276	FALSE	FALSE	FALSE
Marijuana	Abuse criteria: Continued use despite social/interpersonal problems	logistic	-0.00611487	0.0386799	0.993904	0.874387	4836	1085	3751	FALSE	FALSE	FALSE	-0.0230056	0.0414047	0.977257	0.578466	4385	925	3460	FALSE	FALSE	FALSE
Gambling	Criteria: Lies	logistic	0.00872767	0.0555302	1.00877	0.875111	4809	449	4360	FALSE	FALSE	FALSE	0.0467422	0.0595222	1.04785	0.432283	4364	389	3975	FALSE	FALSE	FALSE
Tobacco	Frequent use	logistic	0.00508345	0.032848	1.0051	0.877013	4850	1768	3082	FALSE	FALSE	FALSE	-0.00939416	0.0350121	0.99065	0.788459	4398	1514	2884	FALSE	FALSE	FALSE
Panic Disorder	Panic attack for no definable reason	logistic	0.0125269	0.0826272	1.01261	0.879496	4807	185	4622	FALSE	FALSE	FALSE	-0.0261223	0.10408	0.974216	0.801827	4362	115	4247	FALSE	FALSE	FALSE
Other drug	Abuse criteria: Continued use despite social/interpersonal problems	logistic	0.00810243	0.0542538	1.00814	0.881283	4836	445	4391	FALSE	FALSE	FALSE	-0.00101496	0.0596502	0.998986	0.986424	4385	361	4024	FALSE	FALSE	FALSE
Other drug	Age at desire	linear	-0.049645	0.332974	NA	0.881586	293	NA	NA	FALSE	FALSE	FALSE	0.0924528	0.378086	NA	0.807044	239	NA	NA	FALSE	FALSE	FALSE
Opiate	Age of first use	linear	0.0224881	0.15499	NA	0.884655	1586	NA	NA	FALSE	FALSE	FALSE	-0.00417919	0.16774	NA	0.980127	1353	NA	NA	FALSE	FALSE	FALSE
Other drug	Withdrawal symptom: Depressed mood	logistic	0.00944659	0.0656055	1.00949	0.885508	4835	293	4542	FALSE	FALSE	FALSE	0.00842638	0.0729712	1.00846	0.908068	4384	232	4152	FALSE	FALSE	FALSE
Depression	Criteria: Psychomotor agitation/retardation	logistic	0.00493126	0.0344047	1.00494	0.886029	4826	1463	3363	FALSE	FALSE	FALSE	0.00760314	0.0375204	1.00763	0.839416	4375	1183	3192	FALSE	FALSE	FALSE
Opiate	Abuse criteria: Use in hazardous situations	logistic	0.00681032	0.0491437	1.00683	0.889782	4844	580	4264	FALSE	FALSE	FALSE	-0.00579638	0.053224	0.99422	0.913277	4392	485	3907	FALSE	FALSE	FALSE
Demographics	BMI	linear	0.0132588	0.0957189	NA	0.889837	4781	NA	NA	FALSE	FALSE	FALSE	0.0229741	0.100074	NA	0.818436	4341	NA	NA	FALSE	FALSE	FALSE
Opiate	Withdrawal symptom: Pupil dilation	logistic	0.00593338	0.0435953	1.00595	0.891741	4844	759	4085	FALSE	FALSE	FALSE	0.0232339	0.0470397	1.02351	0.621362	4392	646	3746	FALSE	FALSE	FALSE
Marijuana	Withdrawal symptom: Intefere with functioining	logistic	-0.00697711	0.0513227	0.993047	0.891864	4836	511	4325	FALSE	FALSE	FALSE	-0.0197894	0.0563947	0.980405	0.725657	4385	415	3970	FALSE	FALSE	FALSE
Medical	Hospital: pregnancy	logistic	-0.0135201	0.101111	0.986571	0.893628	4851	136	4715	FALSE	FALSE	FALSE	-0.0394464	0.106772	0.961321	0.711796	4399	124	4275	FALSE	FALSE	FALSE
Agoraphobia	Agoraphobia	logistic	0.0129838	0.101862	1.01307	0.898573	4724	118	4606	FALSE	FALSE	FALSE	NA	NA	NA	NA	4307	89	4218	NA	NA	NA
Stimulants	Abuse criteria: Use in hazardous situations	logistic	0.0137809	0.108791	1.01388	0.899199	4836	107	4729	FALSE	FALSE	FALSE	NA	NA	NA	NA	4385	82	4303	NA	NA	NA
Conduct Disorder	Criteria: Staying out at night	logistic	0.00671971	0.0532513	1.00674	0.899583	4833	465	4368	FALSE	FALSE	FALSE	0.0114035	0.0576933	1.01147	0.843313	4382	392	3990	FALSE	FALSE	FALSE
Gambling	Criteria: Relies on others for money	logistic	-0.00613518	0.048782	0.993884	0.899916	4809	594	4215	FALSE	FALSE	FALSE	0.0140493	0.0525802	1.01415	0.789317	4364	509	3855	FALSE	FALSE	FALSE
Alcohol	Symptom of use: Other problems	logistic	0.0108981	0.0930227	1.01096	0.906737	4850	146	4704	FALSE	FALSE	FALSE	-0.054419	0.101258	0.947035	0.590969	4398	121	4277	FALSE	FALSE	FALSE
Marijuana	Withdrawal symptom: Insomnia	logistic	-0.00605641	0.0523004	0.993962	0.907811	4836	503	4333	FALSE	FALSE	FALSE	-0.006003	0.057039	0.994015	0.916182	4385	417	3968	FALSE	FALSE	FALSE
Cocaine	Days of use per month	linear	-0.0170981	0.149037	NA	0.908671	3140	NA	NA	FALSE	FALSE	FALSE	0.00332166	0.162802	NA	0.983723	2741	NA	NA	FALSE	FALSE	FALSE
Suicide	Hospitalization following attempt	logistic	-0.0109828	0.101605	0.989077	0.913922	4806	120	4686	FALSE	FALSE	FALSE	NA	NA	NA	NA	4361	91	4270	NA	NA	NA
Demographics	Military service	logistic	-0.00592325	0.055124	0.994094	0.914429	4851	484	4367	FALSE	FALSE	FALSE	-0.0183774	0.0577102	0.98179	0.750149	4399	432	3967	FALSE	FALSE	FALSE
Medical	Years: Cocaine	linear	0.0136731	0.127644	NA	0.914699	4804	NA	NA	FALSE	FALSE	FALSE	0.00438889	0.132919	NA	0.973661	4359	NA	NA	FALSE	FALSE	FALSE
Tobacco	Age of frequent use	linear	-0.0103264	0.096515	NA	0.914801	3209	NA	NA	FALSE	FALSE	FALSE	0.0125848	0.103793	NA	0.903502	2820	NA	NA	FALSE	FALSE	FALSE
Gambling	Pathological Gambling	logistic	0.0060272	0.0565996	1.00605	0.915195	4851	434	4417	FALSE	FALSE	FALSE	0.0362738	0.0609535	1.03694	0.551773	4399	373	4026	FALSE	FALSE	FALSE
Medical	Years: Heroin	linear	0.00907624	0.090747	NA	0.920335	4832	NA	NA	FALSE	FALSE	FALSE	0.0314889	0.0932047	NA	0.735495	4382	NA	NA	FALSE	FALSE	FALSE
Opiate	Withdrawal symptom: Depressed mood	logistic	0.00466948	0.0475389	1.00468	0.921754	4844	620	4224	FALSE	FALSE	FALSE	0.0200056	0.0517844	1.02021	0.699256	4392	516	3876	FALSE	FALSE	FALSE
Other drug	Withdrawal symptom: Sleepy	logistic	0.00580528	0.0599571	1.00582	0.922866	4835	358	4477	FALSE	FALSE	FALSE	0.0100699	0.0662917	1.01012	0.879263	4384	288	4096	FALSE	FALSE	FALSE
Stimulants	Stimulant Dependence (DSM-IV)	logistic	-0.00830938	0.0932346	0.991725	0.928984	4731	146	4585	FALSE	FALSE	FALSE	0.0285275	0.105729	1.02894	0.7873	4298	112	4186	FALSE	FALSE	FALSE
Marijuana	Abuse criteria: Legal problems	logistic	0.00730895	0.0832207	1.00734	0.930015	4836	182	4654	FALSE	FALSE	FALSE	-0.0785463	0.0918442	0.924459	0.392433	4385	147	4238	FALSE	FALSE	FALSE
Stimulants	Criteria: Used more than intended	logistic	0.0086142	0.100126	1.00865	0.93144	4835	125	4710	FALSE	FALSE	FALSE	NA	NA	NA	NA	4384	99	4285	NA	NA	NA
Other drug	Withdrawal symptom: Sum	linear	-0.00432873	0.0563124	NA	0.93873	4851	NA	NA	FALSE	FALSE	FALSE	-0.00224852	0.0554814	NA	0.967674	4399	NA	NA	FALSE	FALSE	FALSE
Other drug	Age of first use	linear	0.027485	0.380057	NA	0.942443	167	NA	NA	FALSE	FALSE	FALSE	0.180311	0.424932	NA	0.672086	135	NA	NA	FALSE	FALSE	FALSE
Opiate	Age at desire	linear	-0.024745	0.346327	NA	0.943061	685	NA	NA	FALSE	FALSE	FALSE	0.218086	0.374631	NA	0.560702	591	NA	NA	FALSE	FALSE	FALSE
Other drug	Sought treatment	logistic	0.0030019	0.0435937	1.00301	0.9451	3232	914	2318	FALSE	FALSE	FALSE	0.0217508	0.0472821	1.02199	0.6455	2844	770	2074	FALSE	FALSE	FALSE
Other drug	Number of times used	linear	0.12833	1.93381	NA	0.947111	645	NA	NA	FALSE	FALSE	FALSE	-0.660203	2.12824	NA	0.756524	542	NA	NA	FALSE	FALSE	FALSE
Gambling	Criterion count	linear	0.00225641	0.0341644	NA	0.947344	4811	NA	NA	FALSE	FALSE	FALSE	0.0231578	0.0348637	NA	0.506573	4366	NA	NA	FALSE	FALSE	FALSE
Stimulants	Criteria: Unsuccessful effort to decrease use	logistic	0.0052571	0.0896842	1.00527	0.953256	4835	163	4672	FALSE	FALSE	FALSE	0.0259259	0.101244	1.02626	0.797893	4384	127	4257	FALSE	FALSE	FALSE
Panic Disorder	Symptom: Chest tightness	logistic	-0.00457666	0.0791582	0.995434	0.953895	4807	202	4605	FALSE	FALSE	FALSE	-0.0869665	0.0961894	0.916708	0.365934	4362	133	4229	FALSE	FALSE	FALSE
Marijuana	Craving	logistic	-0.00222739	0.0400025	0.997775	0.955596	4836	956	3880	FALSE	FALSE	FALSE	-0.00382437	0.04324	0.996183	0.929523	4385	803	3582	FALSE	FALSE	FALSE
Panic Disorder	Symptom: Numbness/tingling	logistic	0.00520022	0.0965742	1.00521	0.957057	4807	133	4674	FALSE	FALSE	FALSE	NA	NA	NA	NA	4362	78	4284	NA	NA	NA
Sedatives	Sedative Dependence (DSM-IV)	logistic	-0.00488605	0.0930931	0.995126	0.958142	4750	140	4610	FALSE	FALSE	FALSE	0.0534867	0.107214	1.05494	0.617866	4315	106	4209	FALSE	FALSE	FALSE
Panic Disorder	Ever have panic attack	logistic	0.00329975	0.0648795	1.00331	0.959437	4807	309	4498	FALSE	FALSE	FALSE	-0.0610132	0.0772771	0.940811	0.429797	4362	212	4150	FALSE	FALSE	FALSE
Tobacco	Criteria: Unsuccessful effort to decrease use	logistic	-0.00166832	0.0337613	0.998333	0.960588	4850	3086	1764	FALSE	FALSE	FALSE	-0.00652941	0.0352438	0.993492	0.853022	4398	2703	1695	FALSE	FALSE	FALSE
Tobacco	Age at diagnosis	linear	0.00822874	0.186308	NA	0.964775	2409	NA	NA	FALSE	FALSE	FALSE	0.0292546	0.203489	NA	0.8857	2068	NA	NA	FALSE	FALSE	FALSE
Mania	Criteria: Decreased need for sleep	logistic	-0.00350326	0.0822075	0.996503	0.966009	4816	186	4630	FALSE	FALSE	FALSE	-0.0219203	0.0998284	0.978318	0.826198	4369	124	4245	FALSE	FALSE	FALSE
Gambling	Cause problems	logistic	0.00231467	0.0570387	1.00232	0.96763	4809	416	4393	FALSE	FALSE	FALSE	0.0255264	0.0611173	1.02586	0.676193	4364	361	4003	FALSE	FALSE	FALSE
Other drug	Age of first use	linear	0.00957684	0.239191	NA	0.968076	596	NA	NA	FALSE	FALSE	FALSE	-0.0887807	0.264788	NA	0.737551	500	NA	NA	FALSE	FALSE	FALSE
Medical	Hospital: hernia	logistic	0.00297178	0.101454	1.00298	0.976632	4851	120	4731	FALSE	FALSE	FALSE	-0.0135977	0.106149	0.986494	0.898069	4399	109	4290	FALSE	FALSE	FALSE
Cocaine	Withdrawal symptom: Craving	logistic	-0.000932745	0.032631	0.999068	0.977196	4847	1940	2907	FALSE	FALSE	FALSE	-0.00973333	0.0347644	0.990314	0.779493	4395	1641	2754	FALSE	FALSE	FALSE
Sedatives	Withdrawal symptom: Sleepy	logistic	-0.00305747	0.10861	0.996947	0.977542	4836	101	4735	FALSE	FALSE	FALSE	NA	NA	NA	NA	4385	74	4311	NA	NA	NA
Tobacco	Criteria: Continued use despite problems	logistic	0.000769489	0.0332381	1.00077	0.98153	4850	1653	3197	FALSE	FALSE	FALSE	-0.00968613	0.0354913	0.990361	0.784918	4398	1410	2988	FALSE	FALSE	FALSE
Panic Disorder	Symptom: Flushes/chills	logistic	0.00169978	0.078017	1.0017	0.982618	4807	209	4598	FALSE	FALSE	FALSE	-0.0459019	0.0959927	0.955136	0.632521	4362	136	4226	FALSE	FALSE	FALSE
Medical	Years: Methadone	linear	6.33144e-05	0.00482155	NA	0.989523	4850	NA	NA	FALSE	FALSE	FALSE	-0.00137972	0.00510729	NA	0.78706	4398	NA	NA	FALSE	FALSE	FALSE
Sedatives	Criteria: Unsuccessful effort to decrease use	logistic	0.000956431	0.0880747	1.00096	0.991336	4836	157	4679	FALSE	FALSE	FALSE	0.0093979	0.100591	1.00944	0.925565	4385	121	4264	FALSE	FALSE	FALSE
Panic Disorder	Criterion count	linear	-6.45237e-05	0.00620987	NA	0.99171	4807	NA	NA	FALSE	FALSE	FALSE	-0.00349547	0.00550991	NA	0.525855	4362	NA	NA	FALSE	FALSE	FALSE
Tobacco	Age of first use	linear	-0.000699624	0.100388	NA	0.99444	4323	NA	NA	FALSE	FALSE	FALSE	0.016125	0.108589	NA	0.881959	3883	NA	NA	FALSE	FALSE	FALSE
Other drug	Withdrawal symptom: Restlessness	logistic	-0.000366832	0.0605571	0.999633	0.995167	4835	352	4483	FALSE	FALSE	FALSE	0.0127383	0.0676216	1.01282	0.850582	4384	277	4107	FALSE	FALSE	FALSE
Other drug	Days of use per month	linear	-0.00153496	0.437827	NA	0.997204	804	NA	NA	FALSE	FALSE	FALSE	-0.33988	0.48173	NA	0.480721	682	NA	NA	FALSE	FALSE	FALSE
Medical	Meningitis/encephalitis	logistic	NA	NA	NA	NA	4850	56	4794	NA	NA	NA	NA	NA	NA	NA	4398	47	4351	NA	NA	NA
Medical	Hospital: kidney	logistic	NA	NA	NA	NA	4851	78	4773	NA	NA	NA	NA	NA	NA	NA	4399	67	4332	NA	NA	NA
Medical	Hospital: asthma	logistic	NA	NA	NA	NA	4851	88	4763	NA	NA	NA	NA	NA	NA	NA	4399	79	4320	NA	NA	NA
Medical	Ever used: Mood stabilizers	logistic	NA	NA	NA	NA	4851	72	4779	NA	NA	NA	NA	NA	NA	NA	4399	49	4350	NA	NA	NA
Medical	Ever used: Hormone replacement	NA	NA	NA	NA	NA	4851	NA	NA	NA	NA	NA	NA	NA	NA	NA	4399	NA	NA	NA	NA	NA
Medical	Ever used: Lipid lowering meds	logistic	NA	NA	NA	NA	4851	2	4849	NA	NA	NA	NA	NA	NA	NA	4399	1	4398	NA	NA	NA
Medical	Ever used: Diabates meds	logistic	NA	NA	NA	NA	4851	1	4850	NA	NA	NA	NA	NA	NA	NA	4399	1	4398	NA	NA	NA
Alcohol	Reaction: Hives	logistic	NA	NA	NA	NA	4850	30	4820	NA	NA	NA	NA	NA	NA	NA	4398	23	4375	NA	NA	NA
Alcohol	Symptom of use: Pancreatitis	logistic	NA	NA	NA	NA	4850	89	4761	NA	NA	NA	NA	NA	NA	NA	4398	67	4331	NA	NA	NA
Alcohol	Symptom of use: Yellow jaundice	logistic	NA	NA	NA	NA	4850	30	4820	NA	NA	NA	NA	NA	NA	NA	4398	16	4382	NA	NA	NA
Alcohol	Symptom of use: Stomach Disease	logistic	NA	NA	NA	NA	4850	76	4774	NA	NA	NA	NA	NA	NA	NA	4398	48	4350	NA	NA	NA
Alcohol	Symptom of use: Heart damage	logistic	NA	NA	NA	NA	4850	33	4817	NA	NA	NA	NA	NA	NA	NA	4398	26	4372	NA	NA	NA
Cocaine	Symptom of use: Other health problems	NA	NA	NA	NA	NA	4847	NA	NA	NA	NA	NA	NA	NA	NA	NA	4395	NA	NA	NA	NA	NA
Cocaine	Cocaine Abuse without Dependence	logistic	NA	NA	NA	NA	4847	6	4841	NA	NA	NA	NA	NA	NA	NA	4395	6	4389	NA	NA	NA
Opiate	Opiate Abuse without Dependence	logistic	NA	NA	NA	NA	4844	15	4829	NA	NA	NA	NA	NA	NA	NA	4392	14	4378	NA	NA	NA
Stimulants	Craving	logistic	NA	NA	NA	NA	4835	76	4759	NA	NA	NA	NA	NA	NA	NA	4384	54	4330	NA	NA	NA
Sedatives	Craving	logistic	NA	NA	NA	NA	4836	64	4772	NA	NA	NA	NA	NA	NA	NA	4385	46	4339	NA	NA	NA
Stimulants	Age at desire	NA	NA	NA	NA	NA	69	NA	NA	NA	NA	NA	NA	NA	NA	NA	47	NA	NA	NA	NA	NA
Sedatives	Age at desire	NA	NA	NA	NA	NA	48	NA	NA	NA	NA	NA	NA	NA	NA	NA	35	NA	NA	NA	NA	NA
Marijuana	Withdrawal symptom: Diarrhea	logistic	NA	NA	NA	NA	4836	77	4759	NA	NA	NA	NA	NA	NA	NA	4385	56	4329	NA	NA	NA
Marijuana	Withdrawal symptom: Fever	logistic	NA	NA	NA	NA	4836	45	4791	NA	NA	NA	NA	NA	NA	NA	4385	33	4352	NA	NA	NA
Marijuana	Withdrawal symptom: Nausea	logistic	NA	NA	NA	NA	4836	81	4755	NA	NA	NA	NA	NA	NA	NA	4385	58	4327	NA	NA	NA
Stimulants	Withdrawal symptom: Depressed mood	logistic	NA	NA	NA	NA	4835	87	4748	NA	NA	NA	NA	NA	NA	NA	4384	63	4321	NA	NA	NA
Stimulants	Withdrawal symptom: Insomnia	logistic	NA	NA	NA	NA	4835	91	4744	NA	NA	NA	NA	NA	NA	NA	4384	63	4321	NA	NA	NA
Stimulants	Withdrawal symptom: Oversleeping	logistic	NA	NA	NA	NA	4835	89	4746	NA	NA	NA	NA	NA	NA	NA	4384	65	4319	NA	NA	NA
Stimulants	Withdrawal symptom: Craving	logistic	NA	NA	NA	NA	4835	81	4754	NA	NA	NA	NA	NA	NA	NA	4384	61	4323	NA	NA	NA
Stimulants	Withdrawal symptom: Slowed down	logistic	NA	NA	NA	NA	4835	82	4753	NA	NA	NA	NA	NA	NA	NA	4384	57	4327	NA	NA	NA
Stimulants	Withdrawal symptom: Nightmares	logistic	NA	NA	NA	NA	4835	32	4803	NA	NA	NA	NA	NA	NA	NA	4384	19	4365	NA	NA	NA
Stimulants	Withdrawal symptom: Paranoia	logistic	NA	NA	NA	NA	4835	39	4796	NA	NA	NA	NA	NA	NA	NA	4384	27	4357	NA	NA	NA
Sedatives	Withdrawal symptom: Depressed mood	logistic	NA	NA	NA	NA	4836	93	4743	NA	NA	NA	NA	NA	NA	NA	4385	66	4319	NA	NA	NA
Sedatives	Withdrawal symptom: Insomnia	logistic	NA	NA	NA	NA	4836	93	4743	NA	NA	NA	NA	NA	NA	NA	4385	70	4315	NA	NA	NA
Sedatives	Withdrawal symptom: Increased heart rate	logistic	NA	NA	NA	NA	4836	47	4789	NA	NA	NA	NA	NA	NA	NA	4385	28	4357	NA	NA	NA
Sedatives	Withdrawal symptom: Sweating	logistic	NA	NA	NA	NA	4836	63	4773	NA	NA	NA	NA	NA	NA	NA	4385	43	4342	NA	NA	NA
Sedatives	Withdrawal symptom: Fever	logistic	NA	NA	NA	NA	4836	29	4807	NA	NA	NA	NA	NA	NA	NA	4385	22	4363	NA	NA	NA
Sedatives	Withdrawal symptom: Nausea	logistic	NA	NA	NA	NA	4836	56	4780	NA	NA	NA	NA	NA	NA	NA	4385	32	4353	NA	NA	NA
Sedatives	Withdrawal symptom: Headaches	logistic	NA	NA	NA	NA	4836	52	4784	NA	NA	NA	NA	NA	NA	NA	4385	30	4355	NA	NA	NA
Sedatives	Withdrawal symptom: Hands shake	logistic	NA	NA	NA	NA	4836	51	4785	NA	NA	NA	NA	NA	NA	NA	4385	34	4351	NA	NA	NA
Sedatives	Withdrawal symptom: Twitching	logistic	NA	NA	NA	NA	4836	55	4781	NA	NA	NA	NA	NA	NA	NA	4385	37	4348	NA	NA	NA
Sedatives	Withdrawal symptom: Dizziness	logistic	NA	NA	NA	NA	4836	39	4797	NA	NA	NA	NA	NA	NA	NA	4385	24	4361	NA	NA	NA
Sedatives	Withdrawal symptom: Seizures	logistic	NA	NA	NA	NA	4836	7	4829	NA	NA	NA	NA	NA	NA	NA	4385	5	4380	NA	NA	NA
Sedatives	Withdrawal symptom: Hallucinations	logistic	NA	NA	NA	NA	4836	19	4817	NA	NA	NA	NA	NA	NA	NA	4385	8	4377	NA	NA	NA
Other drug	Withdrawal symptom: Seizures	logistic	NA	NA	NA	NA	4835	20	4815	NA	NA	NA	NA	NA	NA	NA	4384	15	4369	NA	NA	NA
Other drug	Withdrawal symptom: Hallucinations	logistic	NA	NA	NA	NA	4835	77	4758	NA	NA	NA	NA	NA	NA	NA	4384	49	4335	NA	NA	NA
Stimulants	Withdrawal symptom: Intefere with functioining	logistic	NA	NA	NA	NA	4835	85	4750	NA	NA	NA	NA	NA	NA	NA	4384	62	4322	NA	NA	NA
Sedatives	Withdrawal symptom: Intefere with functioining	logistic	NA	NA	NA	NA	4836	90	4746	NA	NA	NA	NA	NA	NA	NA	4385	62	4323	NA	NA	NA
Stimulants	Abuse criteria: Failure to fulfill obligations	logistic	NA	NA	NA	NA	4835	80	4755	NA	NA	NA	NA	NA	NA	NA	4384	60	4324	NA	NA	NA
Sedatives	Abuse criteria: Failure to fulfill obligations	logistic	NA	NA	NA	NA	4836	91	4745	NA	NA	NA	NA	NA	NA	NA	4385	64	4321	NA	NA	NA
Stimulants	Abuse criteria: Legal problems	logistic	NA	NA	NA	NA	4835	17	4818	NA	NA	NA	NA	NA	NA	NA	4384	13	4371	NA	NA	NA
Sedatives	Abuse criteria: Legal problems	logistic	NA	NA	NA	NA	4836	10	4826	NA	NA	NA	NA	NA	NA	NA	4385	7	4378	NA	NA	NA
Stimulants	Abuse criteria: Continued use despite social/interpersonal problems	logistic	NA	NA	NA	NA	4836	96	4740	NA	NA	NA	NA	NA	NA	NA	4385	69	4316	NA	NA	NA
Sedatives	Abuse criteria: Continued use despite social/interpersonal problems	logistic	NA	NA	NA	NA	4836	99	4737	NA	NA	NA	NA	NA	NA	NA	4385	72	4313	NA	NA	NA
Sedatives	Criteria: Time spent obtaining/using	logistic	NA	NA	NA	NA	4836	96	4740	NA	NA	NA	NA	NA	NA	NA	4385	71	4314	NA	NA	NA
Stimulants	Criteria: Tolerance	logistic	NA	NA	NA	NA	4835	94	4741	NA	NA	NA	NA	NA	NA	NA	4384	71	4313	NA	NA	NA
Sedatives	Criteria: Tolerance	logistic	NA	NA	NA	NA	4836	99	4737	NA	NA	NA	NA	NA	NA	NA	4385	74	4311	NA	NA	NA
Stimulants	Criteria: Reduction in other activties	logistic	NA	NA	NA	NA	4835	97	4738	NA	NA	NA	NA	NA	NA	NA	4384	76	4308	NA	NA	NA
Stimulants	Stimulant Abuse without Dependence	logistic	NA	NA	NA	NA	4836	17	4819	NA	NA	NA	NA	NA	NA	NA	4385	15	4370	NA	NA	NA
Sedatives	Sedative Abuse without Dependence	logistic	NA	NA	NA	NA	4836	16	4820	NA	NA	NA	NA	NA	NA	NA	4385	15	4370	NA	NA	NA
Other drug	Other drug Abuse without Dependence	logistic	NA	NA	NA	NA	4836	72	4764	NA	NA	NA	NA	NA	NA	NA	4385	60	4325	NA	NA	NA
Schizophrenia	Criteria: Disorganized speech	logistic	NA	NA	NA	NA	4819	19	4800	NA	NA	NA	NA	NA	NA	NA	4367	3	4364	NA	NA	NA
Schizophrenia	Criteria: Catatonic/disorganized behavior	logistic	NA	NA	NA	NA	4819	10	4809	NA	NA	NA	NA	NA	NA	NA	4367	1	4366	NA	NA	NA
Schizophrenia	Criteria: Negative symptoms	logistic	NA	NA	NA	NA	4819	70	4749	NA	NA	NA	NA	NA	NA	NA	4367	NA	NA	NA	NA	NA
Schizophrenia	Schizophrenia	logistic	NA	NA	NA	NA	4399	6	4393	NA	NA	NA	NA	NA	NA	NA	4399	6	4393	NA	NA	NA
Depression	Episode caused by event	NA	NA	NA	NA	NA	4826	NA	NA	NA	NA	NA	NA	NA	NA	NA	4375	NA	NA	NA	NA	NA
Depression	Receive ECT	logistic	NA	NA	NA	NA	4826	10	4816	NA	NA	NA	NA	NA	NA	NA	4375	7	4368	NA	NA	NA
Mania	Mania	logistic	NA	NA	NA	NA	4516	37	4479	NA	NA	NA	NA	NA	NA	NA	4160	25	4135	NA	NA	NA
Mania	Prescribed medication	logistic	NA	NA	NA	NA	4816	52	4764	NA	NA	NA	NA	NA	NA	NA	4369	29	4340	NA	NA	NA
Mania	Frequent episodes	logistic	NA	NA	NA	NA	4816	90	4726	NA	NA	NA	NA	NA	NA	NA	4369	51	4318	NA	NA	NA
Mania	Bipolar II Disorder	logistic	NA	NA	NA	NA	4851	3	4848	NA	NA	NA	NA	NA	NA	NA	4399	1	4398	NA	NA	NA
Conduct Disorder	Criteria: Physically cruel to people	logistic	NA	NA	NA	NA	4833	59	4774	NA	NA	NA	NA	NA	NA	NA	4382	47	4335	NA	NA	NA
Conduct Disorder	Criteria: Stealing with confrontation	logistic	NA	NA	NA	NA	4832	65	4767	NA	NA	NA	NA	NA	NA	NA	4382	60	4322	NA	NA	NA
Conduct Disorder	Criteria: Forced sexual activity	logistic	NA	NA	NA	NA	4833	7	4826	NA	NA	NA	NA	NA	NA	NA	4382	5	4377	NA	NA	NA
Conduct Disorder	Criteria: Set fires	logistic	NA	NA	NA	NA	4833	52	4781	NA	NA	NA	NA	NA	NA	NA	4382	40	4342	NA	NA	NA
Conduct Disorder	Criteria: Vandalism	logistic	NA	NA	NA	NA	4833	86	4747	NA	NA	NA	NA	NA	NA	NA	4382	69	4313	NA	NA	NA
Anti-Social Personality Disorder	Criteria: Set fires	logistic	NA	NA	NA	NA	4833	18	4815	NA	NA	NA	NA	NA	NA	NA	4382	14	4368	NA	NA	NA
Anti-Social Personality Disorder	Criteria: Arrested for other reasons	logistic	NA	NA	NA	NA	4814	47	4767	NA	NA	NA	NA	NA	NA	NA	4367	43	4324	NA	NA	NA
ADHD	Prescribed medication	logistic	NA	NA	NA	NA	4811	13	4798	NA	NA	NA	NA	NA	NA	NA	4366	11	4355	NA	NA	NA
Anxiety	Symptom: Trembling	logistic	NA	NA	NA	NA	4808	37	4771	NA	NA	NA	NA	NA	NA	NA	4363	21	4342	NA	NA	NA
Anxiety	Symptom: Tense muscles	logistic	NA	NA	NA	NA	4808	36	4772	NA	NA	NA	NA	NA	NA	NA	4363	20	4343	NA	NA	NA
Anxiety	Symptom: Restlessness	logistic	NA	NA	NA	NA	4808	51	4757	NA	NA	NA	NA	NA	NA	NA	4363	29	4334	NA	NA	NA
Anxiety	Symptom: Tired	logistic	NA	NA	NA	NA	4808	44	4764	NA	NA	NA	NA	NA	NA	NA	4363	25	4338	NA	NA	NA
Anxiety	Symptom: Shortness of breath	logistic	NA	NA	NA	NA	4808	35	4773	NA	NA	NA	NA	NA	NA	NA	4363	16	4347	NA	NA	NA
Anxiety	Symptom: Heart racing	logistic	NA	NA	NA	NA	4808	37	4771	NA	NA	NA	NA	NA	NA	NA	4363	19	4344	NA	NA	NA
Anxiety	Symptom: Sweating	logistic	NA	NA	NA	NA	4808	31	4777	NA	NA	NA	NA	NA	NA	NA	4363	13	4350	NA	NA	NA
Anxiety	Symptom: Dry mouth	logistic	NA	NA	NA	NA	4808	36	4772	NA	NA	NA	NA	NA	NA	NA	4363	18	4345	NA	NA	NA
Anxiety	Symptom: Dizziness	logistic	NA	NA	NA	NA	4808	30	4778	NA	NA	NA	NA	NA	NA	NA	4363	16	4347	NA	NA	NA
Anxiety	Symptom: Nausea	logistic	NA	NA	NA	NA	4808	28	4780	NA	NA	NA	NA	NA	NA	NA	4363	13	4350	NA	NA	NA
Anxiety	Symptom: Flushes/chills	logistic	NA	NA	NA	NA	4808	25	4783	NA	NA	NA	NA	NA	NA	NA	4363	12	4351	NA	NA	NA
Anxiety	Symptom: Frequent urination	logistic	NA	NA	NA	NA	4808	24	4784	NA	NA	NA	NA	NA	NA	NA	4363	12	4351	NA	NA	NA
Anxiety	Symptom: Trouble swallowing	logistic	NA	NA	NA	NA	4808	26	4782	NA	NA	NA	NA	NA	NA	NA	4363	11	4352	NA	NA	NA
Anxiety	Symptom: On edge	logistic	NA	NA	NA	NA	4808	45	4763	NA	NA	NA	NA	NA	NA	NA	4363	26	4337	NA	NA	NA
Anxiety	Symptom: Easily startled	logistic	NA	NA	NA	NA	4808	43	4765	NA	NA	NA	NA	NA	NA	NA	4363	25	4338	NA	NA	NA
Anxiety	Symptom: Difficulty concentrating	logistic	NA	NA	NA	NA	4808	51	4757	NA	NA	NA	NA	NA	NA	NA	4363	29	4334	NA	NA	NA
Anxiety	Symptom: Difficulty sleeping	logistic	NA	NA	NA	NA	4808	54	4754	NA	NA	NA	NA	NA	NA	NA	4363	31	4332	NA	NA	NA
Anxiety	Symptom: Irritability	logistic	NA	NA	NA	NA	4808	47	4761	NA	NA	NA	NA	NA	NA	NA	4363	27	4336	NA	NA	NA
Anxiety	Cause substance use	logistic	NA	NA	NA	NA	4031	46	3985	NA	NA	NA	NA	NA	NA	NA	3751	27	3724	NA	NA	NA
Anxiety	Age at diagnosis	NA	NA	NA	NA	NA	56	NA	NA	NA	NA	NA	NA	NA	NA	NA	34	NA	NA	NA	NA	NA
Anxiety	Criteria: Excessive worry	logistic	NA	NA	NA	NA	4808	60	4748	NA	NA	NA	NA	NA	NA	NA	4363	38	4325	NA	NA	NA
Anxiety	Criteria: Difficult to control worry	logistic	NA	NA	NA	NA	4808	60	4748	NA	NA	NA	NA	NA	NA	NA	4363	36	4327	NA	NA	NA
Anxiety	Criteria: Physical reaction	logistic	NA	NA	NA	NA	4808	58	4750	NA	NA	NA	NA	NA	NA	NA	4363	34	4329	NA	NA	NA
Anxiety	Criteria: Significant distress	logistic	NA	NA	NA	NA	4808	44	4764	NA	NA	NA	NA	NA	NA	NA	4363	23	4340	NA	NA	NA
Anxiety	Generalized Anxiety Disorder	logistic	NA	NA	NA	NA	4010	37	3973	NA	NA	NA	NA	NA	NA	NA	3737	20	3717	NA	NA	NA
OCD	Criteria: Obsessional thoughts	logistic	NA	NA	NA	NA	4808	61	4747	NA	NA	NA	NA	NA	NA	NA	4363	37	4326	NA	NA	NA
OCD	Criteria: Recognize obsessions are excessive	logistic	NA	NA	NA	NA	4808	53	4755	NA	NA	NA	NA	NA	NA	NA	4363	36	4327	NA	NA	NA
OCD	Criteria: Significant distress	logistic	NA	NA	NA	NA	4808	47	4761	NA	NA	NA	NA	NA	NA	NA	4363	31	4332	NA	NA	NA
OCD	OCD obsession	logistic	NA	NA	NA	NA	4546	36	4510	NA	NA	NA	NA	NA	NA	NA	4179	23	4156	NA	NA	NA
OCD	OCD compulsion	logistic	NA	NA	NA	NA	4711	75	4636	NA	NA	NA	NA	NA	NA	NA	4297	43	4254	NA	NA	NA
OCD	Age at obession diagnosis	NA	NA	NA	NA	NA	45	NA	NA	NA	NA	NA	NA	NA	NA	NA	30	NA	NA	NA	NA	NA
OCD	Obessessive Compulsive Disorder	logistic	NA	NA	NA	NA	4775	89	4686	NA	NA	NA	NA	NA	NA	NA	4344	52	4292	NA	NA	NA
Panic Disorder	Symptom: Choking sensation	logistic	NA	NA	NA	NA	4807	93	4714	NA	NA	NA	NA	NA	NA	NA	4362	50	4312	NA	NA	NA

### Sheet: STable 8
Supplementary Table 8: PheWAS results for bipolar PGS in European Ancestry
			Bipolar Disorder										Bipolar Disorder as a covariate
Group	Simple Description	Type	beta	SE	OR	p	n_total	n_cases	n_controls	p.value	bonferroni	fdr	beta	SE	OR	p	n_total	n_cases	n_controls	p.value	bonferroni	fdr
Depression	Criteria: Suicidal ideation	logistic	0.122082	0.0349126	1.12985	0.000470881	5404	1536	3868	TRUE	FALSE	FALSE	0.11861	0.0353142	1.12593	0.000783091	5403	1535	3868	TRUE	FALSE	FALSE
Suicide	Hospitalization following attempt	logistic	0.297921	0.0855073	1.34706	0.000493682	5398	189	5209	TRUE	FALSE	FALSE	0.293563	0.0856588	1.3412	0.000610022	5397	189	5208	TRUE	FALSE	FALSE
Alcohol	Criteria: Reduction in other activties	logistic	0.11156	0.0327504	1.11802	0.000658347	5423	2217	3206	TRUE	FALSE	FALSE	0.110611	0.0329394	1.11696	0.000785068	5421	2216	3205	TRUE	FALSE	FALSE
Cocaine	Abuse criteria: Legal problems	logistic	0.193403	0.0583159	1.21337	0.000911604	5422	438	4984	TRUE	FALSE	FALSE	0.186602	0.058384	1.20515	0.00139293	5420	437	4983	TRUE	FALSE	FALSE
Depression	Criteria: Worthlessness/excessive guilt	logistic	0.105123	0.0317759	1.11085	0.0009388	5404	2539	2865	TRUE	FALSE	FALSE	0.101315	0.032212	1.10662	0.00165949	5403	2538	2865	TRUE	FALSE	FALSE
Medical	Ever received outpatient psychiatric treatment	logistic	0.117244	0.0359159	1.12439	0.00109693	5422	3964	1458	TRUE	FALSE	FALSE	0.112228	0.0361528	1.11877	0.00190748	5421	3963	1458	TRUE	FALSE	FALSE
Alcohol	Sought treatment	logistic	0.105632	0.032871	1.11141	0.0013111	5423	2493	2930	TRUE	FALSE	FALSE	0.10474	0.0330589	1.11042	0.0015335	5421	2492	2929	TRUE	FALSE	FALSE
Alcohol	Symptom of use: Nervousness	logistic	0.138831	0.0436957	1.14893	0.00148697	5423	816	4607	TRUE	FALSE	FALSE	0.137382	0.0441293	1.14727	0.00185089	5421	815	4606	TRUE	FALSE	FALSE
Cocaine	Withdrawal symptom: Depressed mood	logistic	0.108147	0.0343404	1.11421	0.00163686	5422	1707	3715	TRUE	FALSE	FALSE	0.105369	0.0345896	1.11112	0.00231701	5420	1706	3714	TRUE	FALSE	FALSE
Environment	Aware of household members using drugs and alcohol	logistic	0.0990904	0.0326073	1.10417	0.00237445	5110	2518	2592	TRUE	FALSE	FALSE	0.0969605	0.0326778	1.10182	0.00300553	5108	2516	2592	TRUE	FALSE	FALSE
Cocaine	Symptom of use: Overdose	logistic	0.174189	0.0579453	1.19028	0.00264632	5422	427	4995	TRUE	FALSE	FALSE	0.172667	0.0579837	1.18847	0.00290278	5420	427	4993	TRUE	FALSE	FALSE
Alcohol	Alcohol Abuse without Dependence	logistic	-0.145236	0.0485906	0.864818	0.00279913	3515	714	2801	TRUE	FALSE	FALSE	-0.149487	0.0488959	0.86115	0.0022338	3514	714	2800	TRUE	FALSE	FALSE
Cocaine	Withdrawal symptom: Intefere with functioining	logistic	0.0999715	0.0337865	1.10514	0.00308722	5422	1852	3570	TRUE	FALSE	FALSE	0.0972359	0.0339857	1.10212	0.00422196	5420	1851	3569	TRUE	FALSE	FALSE
Alcohol	Symptom of use: Number psychological problems	linear	0.0673126	0.0230056	NA	0.00344861	5424	NA	NA	TRUE	FALSE	FALSE	0.0639248	0.0226178	NA	0.00472612	5422	NA	NA	TRUE	FALSE	FALSE
Gambling	Criteria: Gamble to escape from problems	logistic	0.218417	0.0746841	1.24411	0.00344965	5395	250	5145	TRUE	FALSE	FALSE	0.213875	0.0748353	1.23847	0.00426405	5394	250	5144	TRUE	FALSE	FALSE
Environment	Frequent drug/alcohol use in household	logistic	0.0974225	0.033578	1.10233	0.00371519	5111	1944	3167	TRUE	FALSE	FALSE	0.0949452	0.0336301	1.0996	0.00475431	5109	1943	3166	TRUE	FALSE	FALSE
Alcohol	Withdrawal symptom: Anxiety	logistic	0.100985	0.035118	1.10626	0.00403287	5423	1547	3876	TRUE	FALSE	FALSE	0.0991354	0.0353957	1.10422	0.00509798	5421	1547	3874	TRUE	FALSE	FALSE
Tobacco	Smoke after waking: categorical	linear	0.0556212	0.0194769	NA	0.00431429	4256	NA	NA	TRUE	FALSE	FALSE	0.0557074	0.0194921	NA	0.0042846	4255	NA	NA	TRUE	FALSE	FALSE
Cocaine	Craving	logistic	0.092843	0.0330014	1.09729	0.00490353	5422	2137	3285	TRUE	FALSE	FALSE	0.0895958	0.0331559	1.09373	0.00688704	5420	2136	3284	TRUE	FALSE	FALSE
Depression	Criteria: Fatigue	logistic	0.0887737	0.0316518	1.09283	0.00503641	5404	2650	2754	TRUE	FALSE	FALSE	0.0845569	0.0319384	1.08823	0.00810887	5403	2649	2754	TRUE	FALSE	FALSE
Alcohol	Withdrawal symptom: Depressed mood	logistic	0.0940285	0.0340439	1.09859	0.00574531	5423	1737	3686	TRUE	FALSE	FALSE	0.0922334	0.0343633	1.09662	0.00727327	5421	1737	3684	TRUE	FALSE	FALSE
Cocaine	Abuse criteria: Failure to fulfill obligations	logistic	0.0924075	0.0334707	1.09681	0.0057651	5422	1917	3505	TRUE	FALSE	FALSE	0.0893678	0.0335911	1.09348	0.00780345	5420	1916	3504	TRUE	FALSE	FALSE
Medical	Emotional problems	logistic	0.106653	0.0387457	1.11255	0.0059117	5423	4296	1127	TRUE	FALSE	FALSE	0.103441	0.0389702	1.10898	0.00794553	5422	4295	1127	TRUE	FALSE	FALSE
Depression	Number of episodes	linear	0.649671	0.236551	NA	0.00605969	3108	NA	NA	TRUE	FALSE	FALSE	0.631272	0.233059	NA	0.00679321	3107	NA	NA	TRUE	FALSE	FALSE
Depression	Criteria: Difficulty concentrating	logistic	0.0864281	0.0315176	1.09027	0.00610254	5404	2678	2726	TRUE	FALSE	FALSE	0.0819555	0.0320588	1.08541	0.0105756	5403	2677	2726	TRUE	FALSE	FALSE
Depression	Ever depressed	logistic	0.087321	0.0322538	1.09125	0.0067831	5404	3244	2160	TRUE	FALSE	FALSE	0.0826194	0.0326653	1.08613	0.0114301	5403	3243	2160	TRUE	FALSE	FALSE
Tobacco	Criteria: Unsuccessful effort to decrease use	logistic	0.0887782	0.0328744	1.09284	0.00692298	5423	3137	2286	TRUE	FALSE	FALSE	0.0848045	0.0329894	1.0885	0.0101505	5422	3136	2286	TRUE	FALSE	FALSE
Alcohol	Symptom of use: Depression	logistic	0.0934641	0.0346564	1.09797	0.00699933	5423	1590	3833	TRUE	FALSE	FALSE	0.0920176	0.0350432	1.09638	0.00864361	5421	1589	3832	TRUE	FALSE	FALSE
Depression	Criterion count	linear	0.148068	0.055582	NA	0.00774553	5424	NA	NA	TRUE	FALSE	FALSE	0.137605	0.0547078	NA	0.011923	5422	NA	NA	TRUE	FALSE	FALSE
Alcohol	Criteria: Withdrawal	logistic	0.0878761	0.0331743	1.09185	0.00807482	5423	1993	3430	TRUE	FALSE	FALSE	0.0859624	0.0334721	1.08977	0.0102234	5421	1993	3428	TRUE	FALSE	FALSE
Tobacco	Criteria: Tolerance	logistic	0.0860229	0.0325031	1.08983	0.00813033	5423	2350	3073	TRUE	FALSE	FALSE	0.0830698	0.0326132	1.08662	0.0108615	5422	2349	3073	TRUE	FALSE	FALSE
Alcohol	Symptom of use: Paranoia	logistic	0.129274	0.0495452	1.138	0.009075	5423	600	4823	TRUE	FALSE	FALSE	0.12673	0.0501139	1.13511	0.0114443	5421	600	4821	TRUE	FALSE	FALSE
Alcohol	DSM-5 criterion count	linear	0.157507	0.060374	NA	0.00910939	5424	NA	NA	TRUE	FALSE	FALSE	0.152755	0.0599229	NA	0.0108249	5422	NA	NA	TRUE	FALSE	FALSE
Opiate	Symptom of use: Paranoia	logistic	0.151477	0.0582336	1.16355	0.00928978	5422	435	4987	TRUE	FALSE	FALSE	0.146609	0.0583803	1.1579	0.0120299	5420	434	4986	TRUE	FALSE	FALSE
Stimulants	Age of first use	linear	-0.300281	0.115367	NA	0.00932954	1647	NA	NA	TRUE	FALSE	FALSE	-0.300697	0.115392	NA	0.00924711	1647	NA	NA	TRUE	FALSE	FALSE
Depression	Age at diagnosis	linear	-0.608666	0.235909	NA	0.00994312	2170	NA	NA	TRUE	FALSE	FALSE	-0.610079	0.234259	NA	0.0092697	2169	NA	NA	TRUE	FALSE	FALSE
Alcohol	Criteria: Continued use despite physical/psychological problems	logistic	0.0848627	0.0329886	1.08857	0.010097	5423	2048	3375	TRUE	FALSE	FALSE	0.0834808	0.0333002	1.08706	0.012179	5421	2047	3374	TRUE	FALSE	FALSE
Stimulants	Stimulant Abuse	logistic	0.140938	0.0551965	1.15135	0.010668	5415	468	4947	TRUE	FALSE	FALSE	0.137591	0.0552751	1.14751	0.0128029	5413	468	4945	TRUE	FALSE	FALSE
Conduct Disorder	Criteria: Physically cruel to animals	logistic	0.185536	0.0726902	1.20386	0.0106977	5409	269	5140	TRUE	FALSE	FALSE	0.184519	0.0726688	1.20264	0.0111115	5409	269	5140	TRUE	FALSE	FALSE
Suicide	Medical treatment following attempt	logistic	0.159033	0.0626315	1.17238	0.0111112	5398	364	5034	TRUE	FALSE	FALSE	0.156722	0.0628789	1.16967	0.0126867	5397	364	5033	TRUE	FALSE	FALSE
Environment	Number of caregivers	linear	0.0470278	0.0188549	NA	0.012656	5085	NA	NA	TRUE	FALSE	FALSE	0.0468705	0.01887	NA	0.0130286	5083	NA	NA	TRUE	FALSE	FALSE
Gambling	Pathological Gambling	logistic	0.169201	0.0686075	1.18436	0.0136549	5424	304	5120	TRUE	FALSE	FALSE	0.175316	0.068891	1.19162	0.0109332	5422	304	5118	TRUE	FALSE	FALSE
Alcohol	Withdrawal symptom: Restlessness	logistic	0.0866053	0.0352749	1.09047	0.0140825	5423	1510	3913	TRUE	FALSE	FALSE	0.0841397	0.0355225	1.08778	0.0178541	5421	1510	3911	TRUE	FALSE	FALSE
Alcohol	Craving	logistic	0.0843444	0.0347043	1.088	0.0150834	5423	1589	3834	TRUE	FALSE	FALSE	0.083513	0.0348425	1.0871	0.0165356	5421	1588	3833	TRUE	FALSE	FALSE
Medical	STD	logistic	0.113232	0.0470118	1.11989	0.0160147	5422	694	4728	TRUE	FALSE	FALSE	0.108938	0.0470613	1.11509	0.0206227	5421	693	4728	TRUE	FALSE	FALSE
Cocaine	Age at desire	linear	-0.384818	0.159653	NA	0.0160242	2083	NA	NA	TRUE	FALSE	FALSE	-0.391711	0.159904	NA	0.0143815	2082	NA	NA	TRUE	FALSE	FALSE
Tobacco	>100 cigarettes lifetime	logistic	0.0850728	0.0354074	1.0888	0.0162753	5420	3719	1701	TRUE	FALSE	FALSE	0.0808083	0.0355578	1.08416	0.0230511	5419	3718	1701	TRUE	FALSE	FALSE
Cocaine	Withdrawal symptom: Restlessness	logistic	0.0817301	0.0342766	1.08516	0.0171058	5422	1728	3694	TRUE	FALSE	FALSE	0.0783475	0.0345712	1.0815	0.0234352	5420	1727	3693	TRUE	FALSE	FALSE
Stimulants	Craving	logistic	0.170501	0.072016	1.1859	0.0179063	5414	261	5153	TRUE	FALSE	FALSE	0.168075	0.0720595	1.18303	0.0196771	5412	261	5151	TRUE	FALSE	FALSE
Conduct Disorder	Criteria: Significant impairment	logistic	0.10414	0.0439949	1.10976	0.0179285	5409	856	4553	TRUE	FALSE	FALSE	0.102455	0.0440304	1.10789	0.0199701	5409	856	4553	TRUE	FALSE	FALSE
Demographics	Household income	linear	-0.0817496	0.0346057	NA	0.0181966	5369	NA	NA	TRUE	FALSE	FALSE	-0.0790029	0.0345564	NA	0.0222816	5367	NA	NA	TRUE	FALSE	FALSE
Tobacco	Four withdrawal symptoms occurred together	logistic	0.0773553	0.0327764	1.08043	0.0182705	5423	2042	3381	TRUE	FALSE	FALSE	0.0761663	0.0329102	1.07914	0.0206476	5422	2042	3380	TRUE	FALSE	FALSE
Tobacco	Withdrawal symptom: Restlessness	logistic	0.0754433	0.0319919	1.07836	0.018364	5423	2394	3029	TRUE	FALSE	FALSE	0.0739787	0.0321537	1.07678	0.021404	5422	2394	3028	TRUE	FALSE	FALSE
Environment	Caregiver: Parent	logistic	-0.118744	0.050386	0.888035	0.0184392	5265	4673	592	TRUE	FALSE	FALSE	-0.117862	0.0504191	0.888819	0.0194057	5263	4671	592	TRUE	FALSE	FALSE
Alcohol	Criteria: Used more than intended	logistic	0.08012	0.0340196	1.08342	0.0185172	5423	3349	2074	TRUE	FALSE	FALSE	0.0782456	0.0342231	1.08139	0.0222343	5421	3348	2073	TRUE	FALSE	FALSE
Tobacco	Sought treatment	logistic	0.0790263	0.0336005	1.08223	0.0186759	5423	1704	3719	TRUE	FALSE	FALSE	0.0778542	0.033661	1.08096	0.0207288	5422	1704	3718	TRUE	FALSE	FALSE
Alcohol	Withdrawal symptom: Weakness	logistic	0.0822693	0.0350419	1.08575	0.0188875	5423	1536	3887	TRUE	FALSE	FALSE	0.0794076	0.0353345	1.08265	0.0246199	5421	1536	3885	TRUE	FALSE	FALSE
Cocaine	Withdrawal symptom: Sum	linear	0.107961	0.0464089	NA	0.0200397	5424	NA	NA	TRUE	FALSE	FALSE	0.100934	0.0460178	NA	0.0283229	5422	NA	NA	TRUE	FALSE	FALSE
Medical	Any medical problem	logistic	0.0821249	0.0355392	1.08559	0.0208423	5423	3950	1473	TRUE	FALSE	FALSE	0.0801612	0.0357096	1.08346	0.0247806	5422	3949	1473	TRUE	FALSE	FALSE
Alcohol	Two withdrawal symptoms occurred together	logistic	0.0769064	0.03362	1.07994	0.0221657	5423	1837	3586	TRUE	FALSE	FALSE	0.0747641	0.0339139	1.07763	0.0274874	5421	1837	3584	TRUE	FALSE	FALSE
Opiate	Ever used: Opiates	logistic	0.0785388	0.0343394	1.08171	0.022188	5422	3076	2346	TRUE	FALSE	FALSE	0.0749745	0.0344696	1.07786	0.0296232	5420	3075	2345	TRUE	FALSE	FALSE
Cocaine	Criteria: Tolerance	logistic	0.0759485	0.0333235	1.07891	0.0226593	5422	2000	3422	TRUE	FALSE	FALSE	0.073381	0.0334508	1.07614	0.0282571	5420	1999	3421	TRUE	FALSE	FALSE
Depression	Trouble functioning	logistic	0.0722926	0.0322718	1.07497	0.0250834	5404	2132	3272	TRUE	FALSE	FALSE	0.0674406	0.0327045	1.06977	0.0391966	5403	2131	3272	TRUE	FALSE	FALSE
Depression	Criteria: Insomnia/hypersomnia	logistic	0.0708252	0.0316727	1.07339	0.0253412	5404	2801	2603	TRUE	FALSE	FALSE	0.0661042	0.0320602	1.06834	0.0392193	5403	2800	2603	TRUE	FALSE	FALSE
Anti-Social Personality Disorder	Anti-Social Personality Disorder	logistic	0.109856	0.049133	1.11612	0.0253591	5424	647	4777	TRUE	FALSE	FALSE	0.113865	0.0495607	1.1206	0.0215909	5422	647	4775	TRUE	FALSE	FALSE
Sedatives	Age of frequent use	linear	0.368977	0.166143	NA	0.0265519	1190	NA	NA	TRUE	FALSE	FALSE	0.367362	0.166116	NA	0.0271949	1190	NA	NA	TRUE	FALSE	FALSE
Panic Disorder	Anxiety between attacks	logistic	0.12399	0.0559279	1.132	0.0266251	5399	457	4942	TRUE	FALSE	FALSE	0.123578	0.0565569	1.13154	0.0288872	5398	457	4941	TRUE	FALSE	FALSE
Stimulants	Criteria: Continued use despite physical/psychological problems	logistic	0.142049	0.0641167	1.15263	0.026727	5415	334	5081	TRUE	FALSE	FALSE	0.137428	0.0642551	1.14732	0.0324532	5413	334	5079	TRUE	FALSE	FALSE
Alcohol	Alcohol Dependence (DSM-IV)	logistic	0.0864606	0.0390294	1.09031	0.0267416	4556	2869	1687	TRUE	FALSE	FALSE	0.0820815	0.0393327	1.08554	0.0369017	4554	2868	1686	TRUE	FALSE	FALSE
Cocaine	Withdrawal symptom: Length time multiple symptoms	linear	1.97297	0.893803	NA	0.0273969	2073	NA	NA	TRUE	FALSE	FALSE	1.79977	0.890835	NA	0.0434794	2072	NA	NA	TRUE	FALSE	FALSE
Alcohol	Age at diagnosis	linear	-0.284555	0.131565	NA	0.0306352	2890	NA	NA	TRUE	FALSE	FALSE	-0.283365	0.131568	NA	0.0313427	2889	NA	NA	TRUE	FALSE	FALSE
Cocaine	Withdrawal symptom: Oversleeping	logistic	0.077619	0.0361232	1.08071	0.0316558	5422	1402	4020	TRUE	FALSE	FALSE	0.0762368	0.0362509	1.07922	0.0354629	5420	1402	4018	TRUE	FALSE	FALSE
Cocaine	Two withdrawal symptoms occurred together	logistic	0.0708341	0.033022	1.0734	0.0319482	5422	2102	3320	TRUE	FALSE	FALSE	0.067572	0.03322	1.06991	0.0419444	5420	2101	3319	TRUE	FALSE	FALSE
Anxiety	Generalized Anxiety Disorder	logistic	0.238664	0.111687	1.26955	0.0326066	4462	108	4354	TRUE	FALSE	FALSE	0.238152	0.113413	1.2689	0.0357403	4461	108	4353	TRUE	FALSE	FALSE
Gambling	Criteria: Irritability	logistic	0.170041	0.0799306	1.18535	0.0333908	5395	217	5178	TRUE	FALSE	FALSE	0.165712	0.0799319	1.18023	0.0381566	5394	217	5177	TRUE	FALSE	FALSE
Depression	Criteria: Loss of interest	logistic	0.0664604	0.0315082	1.06872	0.0349181	5404	2751	2653	TRUE	FALSE	FALSE	0.0625703	0.0317896	1.06457	0.0490377	5403	2750	2653	TRUE	FALSE	FALSE
Anxiety	Criteria: Significant distress	logistic	0.222923	0.105755	1.24972	0.0350383	5399	119	5280	TRUE	FALSE	FALSE	0.219269	0.105814	1.24517	0.0382451	5398	119	5279	TRUE	FALSE	FALSE
Stimulants	Abuse criteria: Use in hazardous situations	logistic	0.132014	0.0627688	1.14112	0.0354506	5415	352	5063	TRUE	FALSE	FALSE	0.128825	0.0628261	1.13749	0.0403156	5413	352	5061	TRUE	FALSE	FALSE
Gambling	Criteria: Persistant maladaptive behavior	logistic	0.136683	0.0651727	1.14646	0.0359722	5397	339	5058	TRUE	FALSE	FALSE	0.132185	0.0652526	1.14132	0.0427905	5396	339	5057	TRUE	FALSE	FALSE
Anti-Social Personality Disorder	Criteria: Lack of remorse	logistic	0.0708387	0.0340228	1.07341	0.0373337	5407	1799	3608	TRUE	FALSE	FALSE	0.0685119	0.0342347	1.07091	0.0453663	5407	1799	3608	TRUE	FALSE	FALSE
Tobacco	Criteria: Reduction in other activties	logistic	0.107626	0.0519919	1.11363	0.0384483	5423	544	4879	TRUE	FALSE	FALSE	0.106285	0.0520911	1.11214	0.0413133	5422	544	4878	TRUE	FALSE	FALSE
Stimulants	Age at diagnosis	linear	-0.766006	0.36893	NA	0.0386091	358	NA	NA	TRUE	FALSE	FALSE	-0.742906	0.371237	NA	0.0461623	358	NA	NA	TRUE	FALSE	FALSE
Cocaine	Criteria: Reduction in other activties	logistic	0.0676873	0.0328943	1.07003	0.0396169	5422	2140	3282	TRUE	FALSE	FALSE	0.0642539	0.0330281	1.06636	0.0517229	5420	2139	3281	FALSE	FALSE	FALSE
PTSD	Criteria: Exposure to traumatic event	logistic	0.0639683	0.0313767	1.06606	0.0414783	5401	2634	2767	TRUE	FALSE	FALSE	0.0618835	0.0315368	1.06384	0.0497316	5400	2633	2767	TRUE	FALSE	FALSE
Conduct Disorder	Truancy, suspended or expelled from school	logistic	0.0730307	0.0358542	1.07576	0.0416621	5408	3747	1661	TRUE	FALSE	FALSE	0.0699313	0.0359277	1.07243	0.0516017	5408	3747	1661	FALSE	FALSE	FALSE
Cocaine	Withdrawal symptom: Sleepy	logistic	0.0687669	0.033764	1.07119	0.0416806	5422	1843	3579	TRUE	FALSE	FALSE	0.0650333	0.0339561	1.06719	0.055465	5420	1842	3578	FALSE	FALSE	FALSE
Alcohol	Criteria: Unsuccessful effort to decrease use	logistic	0.0655556	0.0325494	1.06775	0.0440062	5423	2733	2690	TRUE	FALSE	FALSE	0.0642456	0.0327	1.06635	0.0494495	5421	2732	2689	TRUE	FALSE	FALSE
Alcohol	Withdrawal symptom: Headaches	logistic	0.0786292	0.0390855	1.0818	0.0442492	5423	1082	4341	TRUE	FALSE	FALSE	0.0761237	0.0392989	1.0791	0.0527398	5421	1082	4339	FALSE	FALSE	FALSE
Marijuana	Abuse criteria: Failure to fulfill obligations	logistic	0.0857949	0.0427101	1.08958	0.0445613	5414	885	4529	TRUE	FALSE	FALSE	0.0857619	0.0427692	1.08955	0.0449392	5412	885	4527	TRUE	FALSE	FALSE
Panic Disorder	Cause substance use	logistic	0.102258	0.0514668	1.10767	0.0469364	5399	550	4849	TRUE	FALSE	FALSE	0.101518	0.0519898	1.10685	0.0508615	5398	550	4848	FALSE	FALSE	FALSE
Tobacco	Ever used: tobacco	logistic	0.104437	0.0528932	1.11009	0.0483259	5423	4887	536	TRUE	FALSE	FALSE	0.0997276	0.053088	1.10487	0.0603083	5422	4886	536	FALSE	FALSE	FALSE
Medical	Number of inpatient psychiatric treatment times	linear	0.192509	0.0977863	NA	0.049043	5355	NA	NA	TRUE	FALSE	FALSE	0.190176	0.0977389	NA	0.0517371	5354	NA	NA	FALSE	FALSE	FALSE
Gambling	Criterion count	linear	0.0557272	0.0285266	NA	0.0508101	5397	NA	NA	FALSE	FALSE	FALSE	0.0538838	0.0284837	NA	0.0585789	5396	NA	NA	FALSE	FALSE	FALSE
Gambling	Cause problems	logistic	0.123299	0.0631767	1.13122	0.0509802	5393	358	5035	FALSE	FALSE	FALSE	0.12081	0.0631865	1.12841	0.0558808	5392	358	5034	FALSE	FALSE	FALSE
Cocaine	Sought treatment	logistic	0.0644585	0.0330643	1.06658	0.051237	5422	2095	3327	FALSE	FALSE	FALSE	0.0631804	0.0331871	1.06522	0.0569406	5420	2095	3325	FALSE	FALSE	FALSE
Medical	Ever used: Antidepressants	logistic	0.0631298	0.03252	1.06517	0.0522267	5424	2000	3424	FALSE	FALSE	FALSE	0.0590481	0.0327825	1.06083	0.0716696	5422	1999	3423	FALSE	FALSE	FALSE
Alcohol	Abuse criteria: Failure to fulfill obligations	logistic	0.0628619	0.0326441	1.06488	0.054145	5423	2409	3014	FALSE	FALSE	FALSE	0.0614295	0.0328234	1.06336	0.0612739	5421	2408	3013	FALSE	FALSE	FALSE
Cocaine	DSM-5 criterion count	linear	0.132904	0.0691903	NA	0.0548031	5424	NA	NA	FALSE	FALSE	FALSE	0.124767	0.0688659	NA	0.070082	5422	NA	NA	FALSE	FALSE	FALSE
Stimulants	DSM-5 criterion count	linear	0.0592897	0.0308827	NA	0.054931	5424	NA	NA	FALSE	FALSE	FALSE	0.0569985	0.0308245	NA	0.0644938	5422	NA	NA	FALSE	FALSE	FALSE
Tobacco	Withdrawal symptom: Anxiety	logistic	0.0618124	0.0322264	1.06376	0.0551024	5423	2212	3211	FALSE	FALSE	FALSE	0.0605241	0.032339	1.06239	0.0612688	5422	2212	3210	FALSE	FALSE	FALSE
Medical	Years: Methadone	linear	-0.0183161	0.00959753	NA	0.0563897	5418	NA	NA	FALSE	FALSE	FALSE	-0.0183947	0.00960522	NA	0.0555364	5417	NA	NA	FALSE	FALSE	FALSE
Tobacco	Criteria: Withdrawal	logistic	0.061284	0.0321896	1.0632	0.0569303	5423	2450	2973	FALSE	FALSE	FALSE	0.0600187	0.0323037	1.06186	0.0631758	5422	2450	2972	FALSE	FALSE	FALSE
Stimulants	Withdrawal symptom: Depressed mood	logistic	0.13675	0.0718762	1.14654	0.0570952	5414	260	5154	FALSE	FALSE	FALSE	0.131822	0.0719781	1.14091	0.0670381	5412	260	5152	FALSE	FALSE	FALSE
Environment	Lifetime Trauma Assessment	logistic	0.0610684	0.0323315	1.06297	0.0589163	5399	3385	2014	FALSE	FALSE	FALSE	0.0587904	0.0324924	1.06055	0.0703952	5398	3384	2014	FALSE	FALSE	FALSE
Gambling	Criteria: Lies	logistic	0.115858	0.0615439	1.12284	0.0597643	5395	381	5014	FALSE	FALSE	FALSE	0.113142	0.0615401	1.11979	0.0659873	5394	381	5013	FALSE	FALSE	FALSE
Tobacco	Age of frequent use	linear	0.15124	0.0803186	NA	0.0597825	3516	NA	NA	FALSE	FALSE	FALSE	0.155527	0.0803664	NA	0.0530429	3515	NA	NA	FALSE	FALSE	FALSE
Sedatives	Withdrawal symptom: Nausea	logistic	0.162778	0.086694	1.17678	0.0604335	5414	177	5237	FALSE	FALSE	FALSE	0.160727	0.0866353	1.17436	0.0635651	5412	177	5235	FALSE	FALSE	FALSE
Medical	Ever used: Mood stabilizers	logistic	0.152954	0.0815492	1.16527	0.0607098	5424	200	5224	FALSE	FALSE	FALSE	0.149077	0.0817357	1.16076	0.0681688	5422	200	5222	FALSE	FALSE	FALSE
Other drug	Abuse criteria: Legal problems	logistic	0.189662	0.101706	1.20884	0.0622076	5414	140	5274	FALSE	FALSE	FALSE	0.191081	0.101758	1.21056	0.0604088	5412	140	5272	FALSE	FALSE	FALSE
Opiate	Withdrawal symptom: Number times multiple symptoms	linear	-2.06737	1.11061	NA	0.0628546	1678	NA	NA	FALSE	FALSE	FALSE	-2.05887	1.11289	NA	0.0644879	1677	NA	NA	FALSE	FALSE	FALSE
Medical	Ever used: Anxiolytics	logistic	0.0805086	0.0433312	1.08384	0.0631716	5424	824	4600	FALSE	FALSE	FALSE	0.0788135	0.0434898	1.082	0.0699505	5422	824	4598	FALSE	FALSE	FALSE
Tobacco	Withdrawal symptom: Difficulty concentrating	logistic	0.0624048	0.0336741	1.06439	0.063854	5423	1742	3681	FALSE	FALSE	FALSE	0.0603197	0.0338395	1.06218	0.0746642	5422	1742	3680	FALSE	FALSE	FALSE
Depression	Prescribed medication	logistic	0.0745425	0.040326	1.07739	0.0645306	5404	1002	4402	FALSE	FALSE	FALSE	0.0701151	0.0406085	1.07263	0.0842373	5403	1001	4402	FALSE	FALSE	FALSE
Cocaine	Criteria: Withdrawal	logistic	0.0606958	0.0328928	1.06258	0.0649996	5422	2197	3225	FALSE	FALSE	FALSE	0.0572534	0.0330896	1.05892	0.0835854	5420	2196	3224	FALSE	FALSE	FALSE
Tobacco	Tobacco Dependence (DSM-IV)	logistic	0.0659557	0.0361474	1.06818	0.0680567	4903	3054	1849	FALSE	FALSE	FALSE	0.0599047	0.0363605	1.06174	0.0994511	4902	3053	1849	FALSE	FALSE	FALSE
Sedatives	Withdrawal symptom: Restlessness	logistic	0.101284	0.0555673	1.10659	0.0683451	5414	457	4957	FALSE	FALSE	FALSE	0.0990522	0.0556824	1.10412	0.0752601	5412	457	4955	FALSE	FALSE	FALSE
Conduct Disorder	Criteria: Ran away	logistic	0.17164	0.0949593	1.18725	0.0706821	5409	152	5257	FALSE	FALSE	FALSE	0.170576	0.0949127	1.18599	0.0723064	5409	152	5257	FALSE	FALSE	FALSE
Conduct Disorder	Criteria: Bullies/threatens others	logistic	0.118562	0.0659189	1.12588	0.0720802	5409	328	5081	FALSE	FALSE	FALSE	0.117493	0.0658947	1.12467	0.0745792	5409	328	5081	FALSE	FALSE	FALSE
Gambling	Criteria: Unsuccessful effort to decrease	logistic	0.15418	0.0858528	1.1667	0.0725167	5395	187	5208	FALSE	FALSE	FALSE	0.149336	0.085993	1.16106	0.0824572	5394	187	5207	FALSE	FALSE	FALSE
Stimulants	Abuse criteria: Continued use despite social/interpersonal problems	logistic	0.128927	0.0718905	1.13761	0.0729127	5415	261	5154	FALSE	FALSE	FALSE	0.1247	0.0720199	1.13281	0.0833684	5413	261	5152	FALSE	FALSE	FALSE
Cocaine	Criteria: Used more than intended	logistic	0.0580497	0.0326784	1.05977	0.0756674	5422	2530	2892	FALSE	FALSE	FALSE	0.0550562	0.0328048	1.0566	0.0932891	5420	2529	2891	FALSE	FALSE	FALSE
Depression	Hospitalization	logistic	0.116601	0.0657421	1.12367	0.0761264	5404	320	5084	FALSE	FALSE	FALSE	0.104533	0.0662043	1.11019	0.114349	5403	319	5084	FALSE	FALSE	FALSE
Depression	Sought treatment	logistic	0.0623519	0.0356265	1.06434	0.0800917	5404	1425	3979	FALSE	FALSE	FALSE	0.0583033	0.03588	1.06004	0.104173	5403	1424	3979	FALSE	FALSE	FALSE
Alcohol	Withdrawal symptom: Nausea	logistic	0.0731039	0.0419373	1.07584	0.0813037	5423	891	4532	FALSE	FALSE	FALSE	0.069952	0.0421302	1.07246	0.096839	5421	891	4530	FALSE	FALSE	FALSE
Conduct Disorder	Age at diagnosis	linear	-0.256782	0.147369	NA	0.0816731	1284	NA	NA	FALSE	FALSE	FALSE	-0.248132	0.147611	NA	0.0930116	1284	NA	NA	FALSE	FALSE	FALSE
Alcohol	Symptom of use: Clouded thinking	logistic	0.0602546	0.0347585	1.06211	0.0830032	5423	1558	3865	FALSE	FALSE	FALSE	0.0583906	0.0350961	1.06013	0.0961655	5421	1557	3864	FALSE	FALSE	FALSE
Tobacco	Withdrawal symptom: Increased appetite	logistic	0.0561753	0.0324985	1.05778	0.0838889	5423	2016	3407	FALSE	FALSE	FALSE	0.0549413	0.032563	1.05648	0.091559	5422	2016	3406	FALSE	FALSE	FALSE
Cocaine	Withdrawal symptom: Craving	logistic	0.0576599	0.0334998	1.05935	0.0852141	5422	1927	3495	FALSE	FALSE	FALSE	0.0546398	0.0336718	1.05616	0.10465	5420	1926	3494	FALSE	FALSE	FALSE
Cocaine	Age at diagnosis	linear	-0.229878	0.134366	NA	0.0872339	2580	NA	NA	FALSE	FALSE	FALSE	-0.230082	0.134472	NA	0.0872007	2579	NA	NA	FALSE	FALSE	FALSE
Mania	Criteria: Grandiosity	logistic	0.189663	0.112544	1.20884	0.0919435	5402	104	5298	FALSE	FALSE	FALSE	0.161255	0.122992	1.17498	0.189824	5402	104	5298	FALSE	FALSE	FALSE
Depression	Criteria: Depressed mood	logistic	0.0534653	0.0317778	1.05492	0.0924769	5404	2981	2423	FALSE	FALSE	FALSE	0.0478996	0.0322138	1.04907	0.137034	5403	2980	2423	FALSE	FALSE	FALSE
Mania	Length of episode	linear	11.6065	6.96124	NA	0.0961659	453	NA	NA	FALSE	FALSE	FALSE	11.5706	6.98796	NA	0.0984814	453	NA	NA	FALSE	FALSE	FALSE
Gambling	Criteria: Chase losses	logistic	0.0823625	0.0497207	1.08585	0.0976201	5395	624	4771	FALSE	FALSE	FALSE	0.0802248	0.0497322	1.08353	0.106715	5394	624	4770	FALSE	FALSE	FALSE
Gambling	Criteria: Increased money to achieve desired excitement	logistic	0.0963745	0.0582497	1.10117	0.0980245	5395	428	4967	FALSE	FALSE	FALSE	0.0932203	0.0582897	1.0977	0.109763	5394	428	4966	FALSE	FALSE	FALSE
Alcohol	Age of first intoxication	linear	-0.0899131	0.05436	NA	0.0981855	4911	NA	NA	FALSE	FALSE	FALSE	-0.0879416	0.0543131	NA	0.105477	4910	NA	NA	FALSE	FALSE	FALSE
Marijuana	Withdrawal symptom: Intefere with functioining	logistic	0.0868776	0.0526208	1.09076	0.0987358	5414	536	4878	FALSE	FALSE	FALSE	0.0847411	0.0527845	1.08844	0.108403	5412	536	4876	FALSE	FALSE	FALSE
Cocaine	Regularly use	logistic	0.0549805	0.0333299	1.05652	0.0990274	5422	2958	2464	FALSE	FALSE	FALSE	0.0517988	0.0334358	1.05316	0.121333	5420	2957	2463	FALSE	FALSE	FALSE
Marijuana	Withdrawal symptom: Craving	logistic	0.0688056	0.0417698	1.07123	0.0995048	5414	962	4452	FALSE	FALSE	FALSE	0.0667783	0.0419204	1.06906	0.111165	5412	962	4450	FALSE	FALSE	FALSE
Alcohol	Reaction: Heart palpitations	logistic	0.166743	0.101814	1.18145	0.101479	5423	132	5291	FALSE	FALSE	FALSE	0.165957	0.102019	1.18052	0.103795	5421	132	5289	FALSE	FALSE	FALSE
Medical	Years: Cannabis	linear	-0.183849	0.112361	NA	0.101848	5410	NA	NA	FALSE	FALSE	FALSE	-0.189117	0.112284	NA	0.0921865	5409	NA	NA	FALSE	FALSE	FALSE
Anti-Social Personality Disorder	Criteria: Irresponsibility	logistic	0.0537385	0.0330588	1.05521	0.104047	5408	1840	3568	FALSE	FALSE	FALSE	0.0516771	0.0331928	1.05304	0.1195	5408	1840	3568	FALSE	FALSE	FALSE
Cocaine	Abuse criteria: Continued use despite social/interpersonal problems	logistic	0.0530072	0.0327987	1.05444	0.106065	5422	2426	2996	FALSE	FALSE	FALSE	0.0498197	0.032937	1.05108	0.130388	5420	2425	2995	FALSE	FALSE	FALSE
Tobacco	Criteria: Continued use despite problems	logistic	0.0518965	0.0324347	1.05327	0.109592	5423	2073	3350	FALSE	FALSE	FALSE	0.0486652	0.0325674	1.04987	0.135099	5422	2072	3350	FALSE	FALSE	FALSE
Stimulants	Abuse criteria: Failure to fulfill obligations	logistic	0.13041	0.082377	1.1393	0.113401	5414	195	5219	FALSE	FALSE	FALSE	0.124379	0.082514	1.13245	0.131715	5412	195	5217	FALSE	FALSE	FALSE
Opiate	Withdrawal symptom: Depressed mood	logistic	0.0542097	0.034312	1.05571	0.114128	5422	1830	3592	FALSE	FALSE	FALSE	0.0522201	0.0343864	1.05361	0.128857	5420	1829	3591	FALSE	FALSE	FALSE
Stimulants	Withdrawal symptom: Oversleeping	logistic	0.116485	0.0739244	1.12354	0.115087	5414	244	5170	FALSE	FALSE	FALSE	0.1124	0.0739521	1.11896	0.128536	5412	244	5168	FALSE	FALSE	FALSE
Alcohol	Blackout	logistic	0.0512427	0.0325321	1.05258	0.115223	5423	3016	2407	FALSE	FALSE	FALSE	0.0499563	0.0326624	1.05123	0.126147	5421	3015	2406	FALSE	FALSE	FALSE
Medical	Hospital: childbirth	logistic	0.0818428	0.0522152	1.08529	0.117018	5424	727	4697	FALSE	FALSE	FALSE	0.0787522	0.0522769	1.08194	0.131953	5422	726	4696	FALSE	FALSE	FALSE
Conduct Disorder	Conduct Disorder	logistic	-0.145521	0.0932977	0.864572	0.118819	5054	156	4898	FALSE	FALSE	FALSE	-0.17851	0.0967211	0.836515	0.0649474	5052	156	4896	FALSE	FALSE	FALSE
Cocaine	Ever used: Cocaine	logistic	0.0565441	0.0363275	1.05817	0.119587	5422	3653	1769	FALSE	FALSE	FALSE	0.0516593	0.0365075	1.05302	0.157059	5420	3652	1768	FALSE	FALSE	FALSE
Alcohol	Withdrawal symptom: Insomnia	logistic	0.0575889	0.0370262	1.05928	0.119861	5423	1269	4154	FALSE	FALSE	FALSE	0.0558092	0.0371977	1.0574	0.133526	5421	1269	4152	FALSE	FALSE	FALSE
Schizophrenia	Criteria: Hallucinations	logistic	0.136282	0.087808	1.14601	0.120651	5403	186	5217	FALSE	FALSE	FALSE	0.136615	0.0887156	1.14639	0.123579	5401	186	5215	FALSE	FALSE	FALSE
Other drug	Sought treatment	logistic	0.0622914	0.0402017	1.06427	0.121269	3689	1236	2453	FALSE	FALSE	FALSE	0.0612141	0.0403559	1.06313	0.129303	3688	1236	2452	FALSE	FALSE	FALSE
Alcohol	Reaction: Nausea	logistic	0.0835617	0.0542043	1.08715	0.123169	5423	491	4932	FALSE	FALSE	FALSE	0.0813651	0.0543167	1.08477	0.13414	5421	491	4930	FALSE	FALSE	FALSE
Anti-Social Personality Disorder	Criteria: Impulsivity	logistic	0.0534065	0.0347486	1.05486	0.124308	5409	1565	3844	FALSE	FALSE	FALSE	0.0528553	0.0348202	1.05428	0.129027	5409	1565	3844	FALSE	FALSE	FALSE
Alcohol	Alcohol use disorder (DSM-5)	logistic	0.0598895	0.0390755	1.06172	0.125359	5063	3553	1510	FALSE	FALSE	FALSE	0.0593891	0.0393218	1.06119	0.130958	5061	3552	1509	FALSE	FALSE	FALSE
Cocaine	Criteria: Unsuccessful effort to decrease use	logistic	0.0498573	0.0327998	1.05112	0.128498	5422	2549	2873	FALSE	FALSE	FALSE	0.0467283	0.0329216	1.04784	0.155788	5420	2548	2872	FALSE	FALSE	FALSE
Marijuana	Criteria: Used more than intended	logistic	0.0552835	0.0368893	1.05684	0.13397	5414	1422	3992	FALSE	FALSE	FALSE	0.0543652	0.0370217	1.05587	0.141977	5412	1422	3990	FALSE	FALSE	FALSE
Marijuana	Criteria: Reduction in other activties	logistic	0.0591523	0.0394741	1.06094	0.134001	5414	1115	4299	FALSE	FALSE	FALSE	0.0587577	0.0395419	1.06052	0.137289	5412	1115	4297	FALSE	FALSE	FALSE
Alcohol	Withdrawal symptom: Shaking	logistic	0.060022	0.0400742	1.06186	0.134192	5423	1017	4406	FALSE	FALSE	FALSE	0.0583668	0.0402131	1.0601	0.146658	5421	1017	4404	FALSE	FALSE	FALSE
Cocaine	Withdrawal symptom: Insomnia	logistic	0.0526736	0.0352073	1.05409	0.134627	5422	1549	3873	FALSE	FALSE	FALSE	0.0489817	0.0354537	1.0502	0.167104	5420	1548	3872	FALSE	FALSE	FALSE
Panic Disorder	Panic disorder	logistic	0.0909415	0.0609302	1.0952	0.135555	5034	383	4651	FALSE	FALSE	FALSE	0.092645	0.061644	1.09707	0.132864	5033	383	4650	FALSE	FALSE	FALSE
Cocaine	Withdrawal symptom: Nightmares	logistic	0.069646	0.0471006	1.07213	0.13923	5422	693	4729	FALSE	FALSE	FALSE	0.0655899	0.0474377	1.06779	0.166771	5420	692	4728	FALSE	FALSE	FALSE
PTSD	Criterion count	linear	0.0469079	0.0318584	NA	0.140975	5401	NA	NA	FALSE	FALSE	FALSE	0.0438869	0.0315113	NA	0.163757	5400	NA	NA	FALSE	FALSE	FALSE
Alcohol	Symptom of use: Memory problems	logistic	0.0736188	0.050206	1.0764	0.142557	5423	571	4852	FALSE	FALSE	FALSE	0.0702627	0.0505237	1.07279	0.16432	5421	571	4850	FALSE	FALSE	FALSE
Anxiety	Symptom: Easily startled	logistic	0.161532	0.110873	1.17531	0.145142	5399	107	5292	FALSE	FALSE	FALSE	0.156271	0.111172	1.16914	0.159823	5398	107	5291	FALSE	FALSE	FALSE
Sedatives	Criteria: Continued use despite physical/psychological problems	logistic	0.0802531	0.0551844	1.08356	0.145871	5415	463	4952	FALSE	FALSE	FALSE	0.0776664	0.0553117	1.08076	0.160272	5413	463	4950	FALSE	FALSE	FALSE
Conduct Disorder	Criteria: Vandalism	logistic	0.135698	0.0938625	1.14534	0.148258	5407	151	5256	FALSE	FALSE	FALSE	0.13322	0.0937968	1.1425	0.155518	5407	151	5256	FALSE	FALSE	FALSE
Marijuana	Withdrawal symptom: Anxiety	logistic	0.0643473	0.0447183	1.06646	0.150165	5414	786	4628	FALSE	FALSE	FALSE	0.0618772	0.0449368	1.06383	0.168518	5412	786	4626	FALSE	FALSE	FALSE
Other drug	Withdrawal symptom: Fever	logistic	0.111618	0.0780807	1.11809	0.152854	5414	234	5180	FALSE	FALSE	FALSE	0.11131	0.0780659	1.11774	0.153911	5412	234	5178	FALSE	FALSE	FALSE
Tobacco	Withdrawal symptom: Craving	logistic	0.0481617	0.0336971	1.04934	0.152932	5423	1751	3672	FALSE	FALSE	FALSE	0.0467932	0.0338354	1.04791	0.166676	5422	1751	3671	FALSE	FALSE	FALSE
Stimulants	Criteria: Time spent obtaining/using	logistic	0.0946919	0.0669029	1.09932	0.156963	5414	304	5110	FALSE	FALSE	FALSE	0.0926904	0.06692	1.09712	0.166024	5412	304	5108	FALSE	FALSE	FALSE
Suicide	Number of suicide attempts	linear	0.14816	0.104716	NA	0.157609	634	NA	NA	FALSE	FALSE	FALSE	0.160939	0.104138	NA	0.12275	634	NA	NA	FALSE	FALSE	FALSE
Tobacco	Criteria: Used more than intended	logistic	0.0458322	0.0325052	1.0469	0.158542	5423	2898	2525	FALSE	FALSE	FALSE	0.0414801	0.0326735	1.04235	0.204252	5422	2897	2525	FALSE	FALSE	FALSE
Tobacco	Symptom of use: Psychological problems	logistic	0.0697439	0.0496049	1.07223	0.159728	5423	596	4827	FALSE	FALSE	FALSE	0.0634361	0.049716	1.06549	0.201966	5422	595	4827	FALSE	FALSE	FALSE
Alcohol	Symptom of use: Feet numbness	logistic	-0.112375	0.0807694	0.893709	0.164131	5423	204	5219	FALSE	FALSE	FALSE	-0.1228	0.0811623	0.884441	0.130276	5421	204	5217	FALSE	FALSE	FALSE
Other drug	Withdrawal symptom: Paranoia	logistic	0.132154	0.0955338	1.14128	0.166566	5414	156	5258	FALSE	FALSE	FALSE	0.133304	0.0956226	1.1426	0.163299	5412	156	5256	FALSE	FALSE	FALSE
Suicide	Suicidal ideation	logistic	-0.0779987	0.0563952	0.924966	0.166643	2011	572	1439	FALSE	FALSE	FALSE	-0.075998	0.0565878	0.926818	0.179268	2010	572	1438	FALSE	FALSE	FALSE
Opiate	Symptom of use: Number of these problems	linear	0.0349109	0.0253185	NA	0.167992	5424	NA	NA	FALSE	FALSE	FALSE	0.032097	0.0252155	NA	0.203105	5422	NA	NA	FALSE	FALSE	FALSE
Panic Disorder	Panic attack for no definable reason	logistic	0.0712922	0.051794	1.07389	0.16868	5399	543	4856	FALSE	FALSE	FALSE	0.0706326	0.052322	1.07319	0.177029	5398	543	4855	FALSE	FALSE	FALSE
Conduct Disorder	Criteria: Persistant pattern of behavior	logistic	0.0597532	0.0436266	1.06157	0.170795	5408	864	4544	FALSE	FALSE	FALSE	0.0578495	0.0437085	1.05956	0.185659	5408	864	4544	FALSE	FALSE	FALSE
Sedatives	Withdrawal symptom: Increased heart rate	logistic	0.10712	0.0784794	1.11307	0.17227	5414	216	5198	FALSE	FALSE	FALSE	0.104416	0.0784414	1.11006	0.183143	5412	216	5196	FALSE	FALSE	FALSE
Sedatives	Withdrawal symptom: Intefere with functioining	logistic	0.0786259	0.0583784	1.0818	0.178034	5414	406	5008	FALSE	FALSE	FALSE	0.0764017	0.0584746	1.0794	0.191355	5412	406	5006	FALSE	FALSE	FALSE
Conduct Disorder	Criteria: Staying out at night	logistic	0.0705179	0.0525434	1.07306	0.179567	5409	543	4866	FALSE	FALSE	FALSE	0.0697696	0.0525349	1.07226	0.184157	5409	543	4866	FALSE	FALSE	FALSE
Panic Disorder	Symptom: Choking sensation	logistic	0.0991636	0.0746043	1.10425	0.183784	5399	246	5153	FALSE	FALSE	FALSE	0.102099	0.0752678	1.10749	0.174947	5398	246	5152	FALSE	FALSE	FALSE
Alcohol	Age of first use	linear	-0.0724211	0.0547088	NA	0.185641	5318	NA	NA	FALSE	FALSE	FALSE	-0.0676826	0.0546861	NA	0.215898	5316	NA	NA	FALSE	FALSE	FALSE
Marijuana	Withdrawal symptom: Sum	linear	0.0356344	0.0270676	NA	0.188064	5424	NA	NA	FALSE	FALSE	FALSE	0.03302	0.0269474	NA	0.220497	5422	NA	NA	FALSE	FALSE	FALSE
Sedatives	Withdrawal symptom: Depressed mood	logistic	0.0764424	0.0580942	1.07944	0.18823	5414	413	5001	FALSE	FALSE	FALSE	0.0739269	0.0582456	1.07673	0.20436	5412	413	4999	FALSE	FALSE	FALSE
Stimulants	Withdrawal symptom: Slowed down	logistic	0.0993564	0.0755949	1.10446	0.188737	5414	233	5181	FALSE	FALSE	FALSE	0.0957906	0.07569	1.10053	0.205669	5412	233	5179	FALSE	FALSE	FALSE
PTSD	Sought treatment	logistic	0.0695931	0.0531768	1.07207	0.190632	5400	518	4882	FALSE	FALSE	FALSE	0.0674777	0.0536675	1.06981	0.208634	5399	517	4882	FALSE	FALSE	FALSE
Medical	Hospital: kidney	logistic	-0.133222	0.102034	0.875271	0.191667	5424	129	5295	FALSE	FALSE	FALSE	-0.135291	0.102027	0.873462	0.184827	5422	129	5293	FALSE	FALSE	FALSE
PTSD	Criteria: Reexperiencing	logistic	0.0459705	0.0353765	1.04704	0.193786	5400	1463	3937	FALSE	FALSE	FALSE	0.0441041	0.0355955	1.04509	0.215332	5399	1462	3937	FALSE	FALSE	FALSE
Gambling	Criteria: Relies on others for money	logistic	0.0770926	0.0593567	1.08014	0.194012	5395	414	4981	FALSE	FALSE	FALSE	0.0740401	0.0593739	1.07685	0.212392	5394	414	4980	FALSE	FALSE	FALSE
Depression	Criteria: Change in appetite/weight	logistic	0.0411373	0.0317106	1.042	0.194537	5404	2532	2872	FALSE	FALSE	FALSE	0.0353149	0.0321323	1.03595	0.271748	5403	2531	2872	FALSE	FALSE	FALSE
Anti-Social Personality Disorder	Criteria: Enjoyment from deceit	logistic	0.0974287	0.0759087	1.10233	0.199318	5407	237	5170	FALSE	FALSE	FALSE	0.0937484	0.0761243	1.09828	0.218129	5407	237	5170	FALSE	FALSE	FALSE
Stimulants	Stimulant Dependence (DSM-IV)	logistic	0.0777346	0.0605741	1.08084	0.199388	5161	379	4782	FALSE	FALSE	FALSE	0.0757367	0.0608102	1.07868	0.212963	5159	379	4780	FALSE	FALSE	FALSE
Tobacco	Age at diagnosis	linear	-0.186414	0.145609	NA	0.20057	2811	NA	NA	FALSE	FALSE	FALSE	-0.185554	0.145795	NA	0.203227	2810	NA	NA	FALSE	FALSE	FALSE
Medical	Unconscious > 5 min	logistic	0.0560761	0.0438643	1.05768	0.201109	5422	798	4624	FALSE	FALSE	FALSE	0.0546085	0.0439577	1.05613	0.214127	5421	798	4623	FALSE	FALSE	FALSE
Alcohol	Abuse criteria: Use in hazardous situations	logistic	0.0430166	0.033882	1.04396	0.204228	5423	3175	2248	FALSE	FALSE	FALSE	0.0417826	0.0340029	1.04267	0.219149	5421	3174	2247	FALSE	FALSE	FALSE
Alcohol	Alcohol Abuse	logistic	0.0450457	0.0355016	1.04608	0.2045	5423	3515	1908	FALSE	FALSE	FALSE	0.042922	0.0356788	1.04386	0.228972	5421	3514	1907	FALSE	FALSE	FALSE
Medical	Years: Barbituates	linear	0.0270442	0.021318	NA	0.204635	5422	NA	NA	FALSE	FALSE	FALSE	0.0265888	0.0213318	NA	0.212657	5421	NA	NA	FALSE	FALSE	FALSE
Panic Disorder	Symptom: Fear of going crazy	logistic	0.0681372	0.0537574	1.07051	0.204979	5399	495	4904	FALSE	FALSE	FALSE	0.065947	0.0543446	1.06817	0.22494	5398	495	4903	FALSE	FALSE	FALSE
Alcohol	Number of blackouts	linear	0.934634	0.739477	NA	0.206393	2251	NA	NA	FALSE	FALSE	FALSE	0.973147	0.737263	NA	0.186988	2250	NA	NA	FALSE	FALSE	FALSE
Opiate	Symptom of use: Nervousness	logistic	0.0628294	0.0497617	1.06485	0.206731	5422	609	4813	FALSE	FALSE	FALSE	0.059581	0.0499676	1.06139	0.233108	5420	608	4812	FALSE	FALSE	FALSE
Opiate	Abuse criteria: Legal problems	logistic	0.0702192	0.0559516	1.07274	0.209479	5422	474	4948	FALSE	FALSE	FALSE	0.0716768	0.056004	1.07431	0.200597	5420	474	4946	FALSE	FALSE	FALSE
Stimulants	Withdrawal symptom: Restlessness	logistic	0.0868015	0.0693395	1.09068	0.210631	5414	279	5135	FALSE	FALSE	FALSE	0.082103	0.0694411	1.08557	0.237071	5412	279	5133	FALSE	FALSE	FALSE
Medical	Hospital: outpatient surgery	linear	-0.0438789	0.0350897	NA	0.211178	5416	NA	NA	FALSE	FALSE	FALSE	-0.0437571	0.0351165	NA	0.212798	5415	NA	NA	FALSE	FALSE	FALSE
Medical	High blood pressure	logistic	0.0510955	0.0410818	1.05242	0.213592	5423	1065	4358	FALSE	FALSE	FALSE	0.0503138	0.0411397	1.0516	0.22133	5422	1065	4357	FALSE	FALSE	FALSE
Stimulants	Criteria: Used more than intended	logistic	0.0752284	0.0605882	1.07813	0.214372	5414	375	5039	FALSE	FALSE	FALSE	0.0719074	0.0606536	1.07456	0.235804	5412	375	5037	FALSE	FALSE	FALSE
Social Phobia	Criteria: Avoidance/distress	logistic	-0.0632676	0.050989	0.938692	0.214676	5398	551	4847	FALSE	FALSE	FALSE	-0.068449	0.051377	0.933841	0.182765	5397	551	4846	FALSE	FALSE	FALSE
Environment	Caregiver: Other	logistic	0.134074	0.108084	1.14348	0.214805	5265	115	5150	FALSE	FALSE	FALSE	0.13083	0.108136	1.13977	0.22633	5263	115	5148	FALSE	FALSE	FALSE
PTSD	Criteria: Increased arousal	logistic	0.0507634	0.0410042	1.05207	0.215715	5400	975	4425	FALSE	FALSE	FALSE	0.0488344	0.0414285	1.05005	0.238493	5399	974	4425	FALSE	FALSE	FALSE
Sedatives	Age at diagnosis	linear	-0.426837	0.347479	NA	0.219861	533	NA	NA	FALSE	FALSE	FALSE	-0.419305	0.347523	NA	0.228154	533	NA	NA	FALSE	FALSE	FALSE
Sedatives	Withdrawal symptom: Headaches	logistic	0.0896357	0.0730649	1.09378	0.2199	5414	251	5163	FALSE	FALSE	FALSE	0.0872341	0.0731616	1.09115	0.233125	5412	251	5161	FALSE	FALSE	FALSE
Stimulants	Age at desire	linear	-0.405823	0.330008	NA	0.220086	238	NA	NA	FALSE	FALSE	FALSE	-0.392156	0.331878	NA	0.238612	238	NA	NA	FALSE	FALSE	FALSE
Opiate	Symptom of use: Decreased social contact	logistic	0.0415639	0.0340265	1.04244	0.221891	5422	1937	3485	FALSE	FALSE	FALSE	0.0393868	0.0341067	1.04017	0.248168	5420	1936	3484	FALSE	FALSE	FALSE
Sedatives	Criteria: Used more than intended	logistic	0.0626744	0.0515041	1.06468	0.223649	5414	542	4872	FALSE	FALSE	FALSE	0.0605474	0.051603	1.06242	0.240663	5412	542	4870	FALSE	FALSE	FALSE
Stimulants	Withdrawal symptom: Craving	logistic	0.0866115	0.0712015	1.09047	0.223822	5414	264	5150	FALSE	FALSE	FALSE	0.0818062	0.071298	1.08525	0.251223	5412	264	5148	FALSE	FALSE	FALSE
Cocaine	Frequent use	logistic	0.0398852	0.0328116	1.04069	0.224144	5422	2531	2891	FALSE	FALSE	FALSE	0.0366576	0.0329383	1.03734	0.265743	5420	2530	2890	FALSE	FALSE	FALSE
Alcohol	Reaction: Sleepy	logistic	-0.0514332	0.0423231	0.949867	0.224271	5423	873	4550	FALSE	FALSE	FALSE	-0.0532057	0.0423755	0.948185	0.209269	5421	873	4548	FALSE	FALSE	FALSE
Stimulants	Withdrawal symptom: Sum	linear	0.0301636	0.0250212	NA	0.228056	5424	NA	NA	FALSE	FALSE	FALSE	0.0281266	0.0249601	NA	0.25985	5422	NA	NA	FALSE	FALSE	FALSE
Medical	Years: Alcohol to intoxication	linear	0.149931	0.12462	NA	0.228988	5392	NA	NA	FALSE	FALSE	FALSE	0.148694	0.124593	NA	0.232749	5391	NA	NA	FALSE	FALSE	FALSE
Cocaine	Withdrawal symptom: Slowed down	logistic	0.045944	0.0382764	1.04702	0.230014	5422	1169	4253	FALSE	FALSE	FALSE	0.0417268	0.0384996	1.04261	0.278443	5420	1168	4252	FALSE	FALSE	FALSE
Mania	Criteria: At least 3 symptoms	logistic	0.0730777	0.0609109	1.07581	0.230237	5402	376	5026	FALSE	FALSE	FALSE	0.0715188	0.0908326	1.07414	0.431066	5402	376	5026	FALSE	FALSE	FALSE
Marijuana	Two withdrawal symptoms occurred together	logistic	0.0496878	0.0414355	1.05094	0.230466	5414	980	4434	FALSE	FALSE	FALSE	0.0475468	0.0416152	1.0487	0.253233	5412	980	4432	FALSE	FALSE	FALSE
Mania	Criteria: Talkative/pressured speech	logistic	0.0835567	0.0698227	1.08715	0.231425	5402	279	5123	FALSE	FALSE	FALSE	0.0745757	0.0865236	1.07743	0.388736	5402	279	5123	FALSE	FALSE	FALSE
Tobacco	Withdrawal symptom: Depressed mood	logistic	0.0450757	0.0378942	1.04611	0.234237	5423	1197	4226	FALSE	FALSE	FALSE	0.0439797	0.0380412	1.04496	0.247637	5422	1197	4225	FALSE	FALSE	FALSE
Panic Disorder	Symptom: Trembling	logistic	0.0579785	0.0488786	1.05969	0.235554	5399	623	4776	FALSE	FALSE	FALSE	0.0571982	0.0492785	1.05887	0.245758	5398	623	4775	FALSE	FALSE	FALSE
PTSD	Criteria: Avoidance	logistic	0.0430219	0.0362916	1.04396	0.23584	5400	1353	4047	FALSE	FALSE	FALSE	0.041298	0.0365157	1.04216	0.25807	5399	1352	4047	FALSE	FALSE	FALSE
Cocaine	Cocaine Dependence (DSM-IV)	logistic	0.0402831	0.0341143	1.04111	0.237671	5145	2644	2501	FALSE	FALSE	FALSE	0.0362707	0.0342812	1.03694	0.290039	5143	2643	2500	FALSE	FALSE	FALSE
Cocaine	Cocaine Abuse	logistic	0.0386637	0.033012	1.03942	0.241517	5422	2815	2607	FALSE	FALSE	FALSE	0.034765	0.0331691	1.03538	0.294586	5420	2814	2606	FALSE	FALSE	FALSE
Schizophrenia	Age at diagnosis	NA	1.31149	1.11895	NA	0.243131	156	NA	NA	FALSE	FALSE	FALSE	1.02641	1.13697	NA	0.368206	156	NA	NA	FALSE	FALSE	FALSE
Marijuana	Age at desire	linear	-0.149492	0.128473	NA	0.244881	948	NA	NA	FALSE	FALSE	FALSE	-0.147947	0.128585	NA	0.250201	948	NA	NA	FALSE	FALSE	FALSE
PTSD	Post Traumatic Stress Disorder	logistic	0.057244	0.0492776	1.05891	0.245373	3413	715	2698	FALSE	FALSE	FALSE	0.0575336	0.0501802	1.05922	0.251572	3411	714	2697	FALSE	FALSE	FALSE
Alcohol	Frequent use	logistic	0.0402384	0.0346631	1.04106	0.245706	5423	3457	1966	FALSE	FALSE	FALSE	0.0382521	0.0348623	1.03899	0.272539	5421	3456	1965	FALSE	FALSE	FALSE
Other drug	Withdrawal symptom: Oversleeping	logistic	0.0707081	0.0610627	1.07327	0.246881	5414	382	5032	FALSE	FALSE	FALSE	0.0694363	0.0610736	1.0719	0.255568	5412	382	5030	FALSE	FALSE	FALSE
Sedatives	Withdrawal symptom: Sum	linear	0.0432006	0.0373275	NA	0.247185	5424	NA	NA	FALSE	FALSE	FALSE	0.0402775	0.0372411	NA	0.279508	5422	NA	NA	FALSE	FALSE	FALSE
Cocaine	Abuse criteria: Use in hazardous situations	logistic	0.0379781	0.0329457	1.03871	0.249013	5422	2766	2656	FALSE	FALSE	FALSE	0.0339871	0.0331161	1.03457	0.30475	5420	2765	2655	FALSE	FALSE	FALSE
Alcohol	Criteria: Tolerance	logistic	0.0380149	0.0330003	1.03875	0.24934	5423	2726	2697	FALSE	FALSE	FALSE	0.0366693	0.033085	1.03735	0.267716	5421	2725	2696	FALSE	FALSE	FALSE
Cocaine	Withdrawal symptom: Number times multiple symptoms	linear	-43.08	37.3905	NA	0.249445	1455	NA	NA	FALSE	FALSE	FALSE	-41.7166	37.5081	NA	0.266238	1454	NA	NA	FALSE	FALSE	FALSE
Agoraphobia	Criteria: Avoidance/distress	logistic	0.082852	0.0719433	1.08638	0.249474	5399	265	5134	FALSE	FALSE	FALSE	0.0775038	0.0723443	1.08059	0.284026	5398	265	5133	FALSE	FALSE	FALSE
Other drug	Age of first use	linear	-0.192714	0.16732	NA	0.249684	1038	NA	NA	FALSE	FALSE	FALSE	-0.175437	0.16744	NA	0.294994	1038	NA	NA	FALSE	FALSE	FALSE
Marijuana	Criteria: Continued use despite physical/psychological problems	logistic	0.0482563	0.0419628	1.04944	0.250153	5415	935	4480	FALSE	FALSE	FALSE	0.0468724	0.0421422	1.04799	0.266033	5413	935	4478	FALSE	FALSE	FALSE
Tobacco	Symptom of use: Health problems	logistic	0.042348	0.0369495	1.04326	0.251752	5423	1251	4172	FALSE	FALSE	FALSE	0.0379995	0.0370722	1.03873	0.305357	5422	1250	4172	FALSE	FALSE	FALSE
Social Phobia	Criteria: Situation provokes anxiety	logistic	-0.0581654	0.0508216	0.943494	0.252416	5398	556	4842	FALSE	FALSE	FALSE	-0.0631359	0.0511994	0.938816	0.217524	5397	556	4841	FALSE	FALSE	FALSE
Medical	Number of medical problems	linear	0.0264975	0.0233922	NA	0.25737	5423	NA	NA	FALSE	FALSE	FALSE	0.0242109	0.0232822	NA	0.298438	5422	NA	NA	FALSE	FALSE	FALSE
Alcohol	Symptom of use: Auditory hallucination	logistic	0.0911985	0.0805452	1.09549	0.257523	5423	214	5209	FALSE	FALSE	FALSE	0.0845821	0.0809331	1.08826	0.295983	5421	214	5207	FALSE	FALSE	FALSE
Conduct Disorder	Crtiera: Stealing (without confrontation)	logistic	0.0439982	0.0391325	1.04498	0.26087	5409	1076	4333	FALSE	FALSE	FALSE	0.0425442	0.0391502	1.04346	0.277172	5409	1076	4333	FALSE	FALSE	FALSE
Stimulants	Criteria: Tolerance	logistic	0.0724078	0.0644927	1.07509	0.261553	5414	326	5088	FALSE	FALSE	FALSE	0.0688375	0.0645619	1.07126	0.286322	5412	326	5086	FALSE	FALSE	FALSE
Sedatives	Criteria: Unsuccessful effort to decrease use	logistic	0.0579841	0.0518054	1.0597	0.263026	5415	536	4879	FALSE	FALSE	FALSE	0.054721	0.051975	1.05625	0.292418	5413	536	4877	FALSE	FALSE	FALSE
Suicide	Age at first attempt	linear	-0.490067	0.438247	NA	0.263892	638	NA	NA	FALSE	FALSE	FALSE	-0.491148	0.439281	NA	0.263968	638	NA	NA	FALSE	FALSE	FALSE
OCD	OCD compulsion	logistic	-0.11632	0.104445	0.89019	0.265409	5272	122	5150	FALSE	FALSE	FALSE	-0.104066	0.105599	0.901166	0.324389	5271	122	5149	FALSE	FALSE	FALSE
Marijuana	Withdrawal symptom: Twitching	logistic	0.128246	0.115532	1.13683	0.266976	5414	100	5314	FALSE	FALSE	FALSE	0.127511	0.115416	1.136	0.269245	5412	100	5312	FALSE	FALSE	FALSE
Panic Disorder	Ever have panic attack	logistic	0.0476062	0.0429386	1.04876	0.267558	5399	847	4552	FALSE	FALSE	FALSE	0.045038	0.0434894	1.04607	0.300385	5398	847	4551	FALSE	FALSE	FALSE
Sedatives	Abuse criteria: Failure to fulfill obligations	logistic	0.0662911	0.0600114	1.06854	0.269315	5414	382	5032	FALSE	FALSE	FALSE	0.0639855	0.0600992	1.06608	0.287027	5412	382	5030	FALSE	FALSE	FALSE
Medical	Hospital: overnight stay	linear	0.0653726	0.0592118	NA	0.269622	5388	NA	NA	FALSE	FALSE	FALSE	0.0624127	0.0592258	NA	0.292018	5387	NA	NA	FALSE	FALSE	FALSE
Anxiety	Ever anxious	logistic	0.0433775	0.0394215	1.04433	0.27118	5399	1045	4354	FALSE	FALSE	FALSE	0.0395648	0.0400887	1.04036	0.323675	5398	1045	4353	FALSE	FALSE	FALSE
Panic Disorder	Symptom: Heart racing	logistic	0.0484916	0.0441104	1.04969	0.271627	5399	788	4611	FALSE	FALSE	FALSE	0.0467271	0.0444675	1.04784	0.293344	5398	788	4610	FALSE	FALSE	FALSE
Anti-Social Personality Disorder	Criteria: Assumed an alias	logistic	0.0792345	0.0721394	1.08246	0.272051	5409	270	5139	FALSE	FALSE	FALSE	0.07542	0.07216	1.07834	0.295941	5409	270	5139	FALSE	FALSE	FALSE
Suicide	Suicidal intent	logistic	0.0631187	0.0575877	1.06515	0.273059	5398	429	4969	FALSE	FALSE	FALSE	0.0607929	0.0579653	1.06268	0.294279	5397	429	4968	FALSE	FALSE	FALSE
Alcohol	Reaction: Headache	logistic	0.0649696	0.0594123	1.06713	0.274158	5423	405	5018	FALSE	FALSE	FALSE	0.0641377	0.0594204	1.06624	0.280415	5421	405	5016	FALSE	FALSE	FALSE
Other drug	Ever used: Solvents	logistic	0.0631107	0.0577476	1.06514	0.27445	5414	423	4991	FALSE	FALSE	FALSE	0.0618922	0.0577491	1.06385	0.283835	5412	423	4989	FALSE	FALSE	FALSE
Opiate	Abuse criteria: Failure to fulfill obligations	logistic	0.0377647	0.0346048	1.03849	0.275135	5422	1772	3650	FALSE	FALSE	FALSE	0.035766	0.0346762	1.03641	0.302341	5420	1771	3649	FALSE	FALSE	FALSE
OCD	Age at compulsion diagnosis	linear	-0.845992	0.774511	NA	0.276378	171	NA	NA	FALSE	FALSE	FALSE	-0.927456	0.771224	NA	0.230974	171	NA	NA	FALSE	FALSE	FALSE
Other drug	Abuse criteria: Continued use despite social/interpersonal problems	logistic	0.053387	0.0491375	1.05484	0.277266	5415	645	4770	FALSE	FALSE	FALSE	0.0525257	0.0491825	1.05393	0.285532	5413	645	4768	FALSE	FALSE	FALSE
Suicide	High suicidal intent	logistic	0.0628493	0.0588685	1.06487	0.285692	5398	417	4981	FALSE	FALSE	FALSE	0.0621569	0.0591641	1.06413	0.293449	5397	417	4980	FALSE	FALSE	FALSE
Opiate	Abuse criteria: Continued use despite social/interpersonal problems	logistic	0.0362245	0.0339566	1.03689	0.286067	5422	2019	3403	FALSE	FALSE	FALSE	0.0342125	0.0340217	1.0348	0.314604	5420	2018	3402	FALSE	FALSE	FALSE
Stimulants	Age of frequent use	linear	-0.180965	0.170765	NA	0.289559	893	NA	NA	FALSE	FALSE	FALSE	-0.183433	0.170952	NA	0.28356	893	NA	NA	FALSE	FALSE	FALSE
Sedatives	Withdrawal symptom: Anxiety	logistic	0.0582267	0.0552361	1.05996	0.291818	5414	460	4954	FALSE	FALSE	FALSE	0.0560262	0.0553652	1.05763	0.311567	5412	460	4952	FALSE	FALSE	FALSE
Suicide	Suicidal plan	logistic	-0.0549761	0.0521726	0.946508	0.292004	2016	807	1209	FALSE	FALSE	FALSE	-0.0528683	0.0523601	0.948505	0.312636	2015	806	1209	FALSE	FALSE	FALSE
Other drug	Regularly use	logistic	0.0396281	0.0378611	1.04042	0.295252	5414	1262	4152	FALSE	FALSE	FALSE	0.0382634	0.0379135	1.039	0.312865	5412	1262	4150	FALSE	FALSE	FALSE
Other drug	Days of use per month	linear	-0.306815	0.293265	NA	0.295619	1668	NA	NA	FALSE	FALSE	FALSE	-0.284143	0.293138	NA	0.33253	1668	NA	NA	FALSE	FALSE	FALSE
Opiate	Sought treatment	logistic	0.0354003	0.0338537	1.03603	0.295708	5422	2021	3401	FALSE	FALSE	FALSE	0.0333555	0.0338883	1.03392	0.324978	5420	2020	3400	FALSE	FALSE	FALSE
Stimulants	Criteria: Reduction in other activties	logistic	0.0766536	0.0738636	1.07967	0.299376	5414	246	5168	FALSE	FALSE	FALSE	0.0727424	0.0739661	1.07545	0.325383	5412	246	5166	FALSE	FALSE	FALSE
Sedatives	Abuse criteria: Continued use despite social/interpersonal problems	logistic	0.0640784	0.0623426	1.06618	0.304023	5415	353	5062	FALSE	FALSE	FALSE	0.062214	0.0623699	1.06419	0.318522	5413	353	5060	FALSE	FALSE	FALSE
Mania	Bipolar I Disorder	logistic	0.0713501	0.0702939	1.07396	0.310094	5422	275	5147	FALSE	FALSE	FALSE	0.273688	0.704481	1.3148	0.697649	5421	275	5146	FALSE	FALSE	FALSE
Sedatives	Criteria: Time spent obtaining/using	logistic	0.0586412	0.0578466	1.06039	0.310708	5414	415	4999	FALSE	FALSE	FALSE	0.0560186	0.0579077	1.05762	0.333355	5412	415	4997	FALSE	FALSE	FALSE
Alcohol	Abuse criteria: Continued use despite social/interpersonal problems	logistic	0.0336927	0.0332823	1.03427	0.31138	5423	2951	2472	FALSE	FALSE	FALSE	0.0319743	0.0334399	1.03249	0.338986	5421	2950	2471	FALSE	FALSE	FALSE
Sedatives	Craving	logistic	0.0633276	0.0626851	1.06538	0.312375	5414	347	5067	FALSE	FALSE	FALSE	0.0614845	0.0627247	1.06341	0.326974	5412	347	5065	FALSE	FALSE	FALSE
Cocaine	Criteria: Continued use despite physical/psychological problems	logistic	0.0329699	0.0327206	1.03352	0.313638	5422	2610	2812	FALSE	FALSE	FALSE	0.0288377	0.0329104	1.02926	0.380895	5420	2609	2811	FALSE	FALSE	FALSE
Other drug	Number of times used	linear	1.11213	1.11097	NA	0.316985	1367	NA	NA	FALSE	FALSE	FALSE	1.11347	1.1113	NA	0.316547	1367	NA	NA	FALSE	FALSE	FALSE
Marijuana	Ever used: Marijuana	logistic	0.042416	0.0429868	1.04333	0.323779	5414	4429	985	FALSE	FALSE	FALSE	0.0366404	0.0431708	1.03732	0.396031	5412	4428	984	FALSE	FALSE	FALSE
Marijuana	Craving	logistic	0.0406218	0.0412338	1.04146	0.324546	5414	980	4434	FALSE	FALSE	FALSE	0.0400112	0.041328	1.04082	0.332975	5412	980	4432	FALSE	FALSE	FALSE
Other drug	Age at desire	linear	-0.26148	0.265325	NA	0.324877	488	NA	NA	FALSE	FALSE	FALSE	-0.239418	0.2654	NA	0.367463	488	NA	NA	FALSE	FALSE	FALSE
Sedatives	DSM-5 criterion count	linear	0.03751	0.0382071	NA	0.326266	5424	NA	NA	FALSE	FALSE	FALSE	0.034184	0.0380957	NA	0.36959	5422	NA	NA	FALSE	FALSE	FALSE
Medical	Hospital: pregnancy	logistic	0.105903	0.108065	1.11171	0.327087	5424	118	5306	FALSE	FALSE	FALSE	0.107366	0.108185	1.11334	0.320987	5422	118	5304	FALSE	FALSE	FALSE
Sedatives	Sedative Dependence (DSM-IV)	logistic	0.0498623	0.0510606	1.05113	0.328801	5088	565	4523	FALSE	FALSE	FALSE	0.045846	0.0513506	1.04691	0.371962	5086	565	4521	FALSE	FALSE	FALSE
Cocaine	Criteria: Time spent obtaining/using	logistic	0.0319318	0.032788	1.03245	0.330113	5422	2301	3121	FALSE	FALSE	FALSE	0.0289504	0.0329161	1.02937	0.379119	5420	2300	3120	FALSE	FALSE	FALSE
Other drug	Withdrawal symptom: Diarrhea	logistic	0.0696665	0.0717137	1.07215	0.331322	5414	286	5128	FALSE	FALSE	FALSE	0.0697195	0.0717163	1.07221	0.330973	5412	286	5126	FALSE	FALSE	FALSE
Alcohol	Criteria: Time spent obtaining/using	logistic	0.0321509	0.0331355	1.03267	0.331904	5423	1943	3480	FALSE	FALSE	FALSE	0.0304087	0.0333082	1.03088	0.361269	5421	1942	3479	FALSE	FALSE	FALSE
Mania	Criteria: Elevated/irritable mood	logistic	0.0696778	0.0718575	1.07216	0.332213	5404	263	5141	FALSE	FALSE	FALSE	0.0494397	0.103106	1.05068	0.631581	5404	263	5141	FALSE	FALSE	FALSE
Alcohol	Abuse criteria: Legal problems	logistic	0.0602387	0.0621325	1.06209	0.332285	5423	365	5058	FALSE	FALSE	FALSE	0.0606845	0.0622325	1.06256	0.329498	5421	365	5056	FALSE	FALSE	FALSE
Opiate	Symptom of use: Depression	logistic	0.0335051	0.0345898	1.03407	0.332725	5422	1774	3648	FALSE	FALSE	FALSE	0.0312127	0.0346808	1.0317	0.368121	5420	1773	3647	FALSE	FALSE	FALSE
Anxiety	Symptom: Sum of physical reactions	linear	0.0318631	0.0329775	NA	0.333984	5399	NA	NA	FALSE	FALSE	FALSE	0.0271243	0.0325844	NA	0.405202	5398	NA	NA	FALSE	FALSE	FALSE
Marijuana	DSM-5 criterion count	linear	0.0456225	0.0472384	NA	0.334191	5424	NA	NA	FALSE	FALSE	FALSE	0.0426196	0.0470671	NA	0.365237	5422	NA	NA	FALSE	FALSE	FALSE
Medical	Ever used: Asthma meds	logistic	0.0826187	0.0862246	1.08613	0.337972	5424	181	5243	FALSE	FALSE	FALSE	0.0828961	0.086255	1.08643	0.336523	5422	181	5241	FALSE	FALSE	FALSE
Anti-Social Personality Disorder	Criteria: Cheated on tasks	logistic	-0.0677856	0.0710074	0.934461	0.339767	5406	277	5129	FALSE	FALSE	FALSE	-0.0708754	0.0710029	0.931578	0.31818	5406	277	5129	FALSE	FALSE	FALSE
Anti-Social Personality Disorder	Criteria: Breaking/entering	logistic	0.0735165	0.0775908	1.07629	0.34339	5408	226	5182	FALSE	FALSE	FALSE	0.0716203	0.0775917	1.07425	0.355986	5408	226	5182	FALSE	FALSE	FALSE
Panic Disorder	Symptom: Feeling that things are unreal	logistic	0.0569675	0.0602145	1.05862	0.34411	5399	387	5012	FALSE	FALSE	FALSE	0.0573817	0.0605248	1.05906	0.343094	5398	387	5011	FALSE	FALSE	FALSE
Cocaine	Age of first use	linear	-0.0736808	0.0778721	NA	0.344123	3520	NA	NA	FALSE	FALSE	FALSE	-0.0809621	0.077876	NA	0.298584	3519	NA	NA	FALSE	FALSE	FALSE
Panic Disorder	Symptom: Dizziness	logistic	0.0454485	0.0482909	1.0465	0.346633	5399	635	4764	FALSE	FALSE	FALSE	0.0442614	0.0487134	1.04526	0.363557	5398	635	4763	FALSE	FALSE	FALSE
Stimulants	Stimulants use disorder (DSM-5)	logistic	0.0475529	0.0505883	1.0487	0.347219	5297	562	4735	FALSE	FALSE	FALSE	0.0445588	0.0507288	1.04557	0.379741	5295	562	4733	FALSE	FALSE	FALSE
Other drug	Age at diagnosis	linear	-0.23434	0.249349	NA	0.347632	734	NA	NA	FALSE	FALSE	FALSE	-0.23428	0.249631	NA	0.348301	734	NA	NA	FALSE	FALSE	FALSE
Marijuana	Days of use per month	linear	-0.167424	0.178447	NA	0.348191	3487	NA	NA	FALSE	FALSE	FALSE	-0.157829	0.178498	NA	0.376648	3486	NA	NA	FALSE	FALSE	FALSE
Conduct Disorder	Criteria: Used weapon	logistic	-0.106486	0.113557	0.898987	0.348381	5407	106	5301	FALSE	FALSE	FALSE	-0.108429	0.113437	0.897243	0.339148	5407	106	5301	FALSE	FALSE	FALSE
Mania	Criteria: Increase in goal-directed activity	logistic	0.057752	0.0616197	1.05945	0.348639	5402	367	5035	FALSE	FALSE	FALSE	0.0356883	0.0824305	1.03633	0.665051	5402	367	5035	FALSE	FALSE	FALSE
Tobacco	Smoke after waking	linear	1.07991	1.15331	NA	0.349147	3803	NA	NA	FALSE	FALSE	FALSE	1.10358	1.15415	NA	0.339041	3802	NA	NA	FALSE	FALSE	FALSE
Stimulants	Ever used: Stimulants	logistic	0.0316244	0.034111	1.03213	0.353873	5414	1701	3713	FALSE	FALSE	FALSE	0.0302207	0.034148	1.03068	0.376161	5412	1701	3711	FALSE	FALSE	FALSE
Panic Disorder	Symptom: Shortness of breath	logistic	0.0420891	0.0457321	1.04299	0.357394	5399	725	4674	FALSE	FALSE	FALSE	0.040171	0.046295	1.04099	0.385549	5398	725	4673	FALSE	FALSE	FALSE
Demographics	BMI	linear	0.0750038	0.0819115	NA	0.359882	5392	NA	NA	FALSE	FALSE	FALSE	0.0708738	0.0819526	NA	0.387179	5390	NA	NA	FALSE	FALSE	FALSE
Mania	Criterion count	linear	0.00963401	0.0105833	NA	0.362704	5404	NA	NA	FALSE	FALSE	FALSE	0.00170082	0.00652671	NA	0.794416	5404	NA	NA	FALSE	FALSE	FALSE
Marijuana	Withdrawal symptom: Restlessness	logistic	0.0404091	0.0449156	1.04124	0.368297	5414	784	4630	FALSE	FALSE	FALSE	0.0382955	0.0450726	1.03904	0.395525	5412	784	4628	FALSE	FALSE	FALSE
Opiate	Criteria: Reduction in other activties	logistic	0.0307466	0.0341797	1.03122	0.368357	5422	1899	3523	FALSE	FALSE	FALSE	0.0288003	0.0342404	1.02922	0.400281	5420	1898	3522	FALSE	FALSE	FALSE
Sedatives	Withdrawal symptom: Insomnia	logistic	0.0501261	0.0558132	1.0514	0.36913	5414	449	4965	FALSE	FALSE	FALSE	0.0472256	0.0559754	1.04836	0.398845	5412	449	4963	FALSE	FALSE	FALSE
Anxiety	Symptom: Restlessness	logistic	0.0868151	0.0967316	1.09069	0.36946	5399	140	5259	FALSE	FALSE	FALSE	0.0816564	0.0970388	1.08508	0.400078	5398	140	5258	FALSE	FALSE	FALSE
Sedatives	Ever used: Sedatives	logistic	0.0296401	0.0330493	1.03008	0.369802	5414	2211	3203	FALSE	FALSE	FALSE	0.0283175	0.0331037	1.02872	0.392319	5412	2211	3201	FALSE	FALSE	FALSE
Marijuana	Abuse criteria: Legal problems	logistic	0.0902516	0.100691	1.09445	0.37008	5414	134	5280	FALSE	FALSE	FALSE	0.0881022	0.100643	1.0921	0.381361	5412	134	5278	FALSE	FALSE	FALSE
Medical	Heart disease	logistic	-0.0788389	0.0880074	0.924189	0.370348	5423	179	5244	FALSE	FALSE	FALSE	-0.0775078	0.0880495	0.92542	0.37871	5422	179	5243	FALSE	FALSE	FALSE
Opiate	Symptom of use: Trouble concentrating	logistic	0.0314534	0.0351368	1.03195	0.370696	5422	1624	3798	FALSE	FALSE	FALSE	0.0289662	0.0352463	1.02939	0.411178	5420	1623	3797	FALSE	FALSE	FALSE
Stimulants	Withdrawal symptom: Intefere with functioining	logistic	0.0637767	0.0712655	1.06585	0.370832	5414	262	5152	FALSE	FALSE	FALSE	0.0585162	0.0713711	1.06026	0.412281	5412	262	5150	FALSE	FALSE	FALSE
Medical	HIV/AIDS	logistic	-0.0940585	0.107061	0.91023	0.379647	5422	124	5298	FALSE	FALSE	FALSE	-0.093868	0.107148	0.910403	0.380997	5421	124	5297	FALSE	FALSE	FALSE
Other drug	Criteria: Reduction in other activties	logistic	0.0418799	0.0480497	1.04277	0.38343	5414	669	4745	FALSE	FALSE	FALSE	0.0408805	0.0480957	1.04173	0.395335	5412	669	4743	FALSE	FALSE	FALSE
Opiate	Withdrawal symptom: Yawning	logistic	0.0329744	0.0378729	1.03352	0.383939	5422	1265	4157	FALSE	FALSE	FALSE	0.0306107	0.0379168	1.03108	0.419486	5420	1264	4156	FALSE	FALSE	FALSE
Conduct Disorder	Criteria: Truancy	logistic	0.0417944	0.0481643	1.04268	0.385533	5409	655	4754	FALSE	FALSE	FALSE	0.0402402	0.0481666	1.04106	0.403471	5409	655	4754	FALSE	FALSE	FALSE
Other drug	Number of times used	linear	0.733269	0.846437	NA	0.386422	2167	NA	NA	FALSE	FALSE	FALSE	0.724343	0.845846	NA	0.391897	2167	NA	NA	FALSE	FALSE	FALSE
OCD	Criteria: Recognize compulsions are excessive	logistic	-0.0727489	0.0844531	0.929834	0.389012	5400	189	5211	FALSE	FALSE	FALSE	-0.0740841	0.0850862	0.928594	0.383921	5399	189	5210	FALSE	FALSE	FALSE
Gambling	Ever gambled	logistic	0.0359956	0.0418608	1.03665	0.38985	5393	4453	940	FALSE	FALSE	FALSE	0.0349263	0.041883	1.03554	0.404337	5392	4452	940	FALSE	FALSE	FALSE
Panic Disorder	Symptom: Fear you might die	logistic	0.0490866	0.0571512	1.05031	0.390401	5399	431	4968	FALSE	FALSE	FALSE	0.0475338	0.0575544	1.04868	0.408864	5398	431	4967	FALSE	FALSE	FALSE
Gambling	Criteria: Preoccupation	logistic	0.0348086	0.0405414	1.03542	0.390565	5397	1036	4361	FALSE	FALSE	FALSE	0.0327918	0.0405582	1.03334	0.418795	5396	1036	4360	FALSE	FALSE	FALSE
Gambling	Criteria: Jeopardized relationships	logistic	0.0677936	0.0794251	1.07014	0.393352	5395	221	5174	FALSE	FALSE	FALSE	0.0639817	0.0794656	1.06607	0.420733	5394	221	5173	FALSE	FALSE	FALSE
Other drug	Withdrawal symptom: Pupil dilation	logistic	-0.0492181	0.0577982	0.951974	0.394463	5414	436	4978	FALSE	FALSE	FALSE	-0.0514621	0.0579042	0.94984	0.37414	5412	436	4976	FALSE	FALSE	FALSE
Panic Disorder	Symptom: Sweating	logistic	0.0396861	0.0466397	1.04048	0.39482	5399	689	4710	FALSE	FALSE	FALSE	0.0362733	0.0470382	1.03694	0.440621	5398	689	4709	FALSE	FALSE	FALSE
Anxiety	Symptom: Difficulty concentrating	logistic	0.0819806	0.0964745	1.08543	0.395456	5399	140	5259	FALSE	FALSE	FALSE	0.0760542	0.0966992	1.07902	0.431573	5398	140	5258	FALSE	FALSE	FALSE
Other drug	Withdrawal symptom: Dizziness	logistic	0.0678433	0.079928	1.0702	0.395989	5414	222	5192	FALSE	FALSE	FALSE	0.0678118	0.0798981	1.07016	0.396033	5412	222	5190	FALSE	FALSE	FALSE
Other drug	Age of first use	linear	-0.140665	0.165694	NA	0.396167	820	NA	NA	FALSE	FALSE	FALSE	-0.132204	0.165638	NA	0.425017	820	NA	NA	FALSE	FALSE	FALSE
Suicide	Suicide attempt	logistic	0.04119	0.0485941	1.04205	0.396642	5398	633	4765	FALSE	FALSE	FALSE	0.0383951	0.0489133	1.03914	0.432476	5397	633	4764	FALSE	FALSE	FALSE
Social Phobia	Criteria: Recognize fear is excessive	logistic	-0.0483003	0.0573881	0.952848	0.399987	5398	423	4975	FALSE	FALSE	FALSE	-0.0529252	0.0576915	0.948451	0.358942	5397	423	4974	FALSE	FALSE	FALSE
Demographics	Separated	logistic	-0.0653226	0.0777464	0.936765	0.400796	5424	226	5198	FALSE	FALSE	FALSE	-0.0637241	0.0779051	0.938264	0.413374	5422	225	5197	FALSE	FALSE	FALSE
Depression	Criteria: Psychomotor agitation/retardation	logistic	0.0280299	0.0333627	1.02843	0.400821	5404	1826	3578	FALSE	FALSE	FALSE	0.0247588	0.0337867	1.02507	0.463682	5403	1826	3577	FALSE	FALSE	FALSE
Sedatives	Withdrawal symptom: Sleepy	logistic	0.0499978	0.0596114	1.05127	0.401621	5414	389	5025	FALSE	FALSE	FALSE	0.0467443	0.0597312	1.04785	0.433875	5412	389	5023	FALSE	FALSE	FALSE
Medical	Hospital: heart	logistic	0.0900214	0.107685	1.0942	0.403171	5424	118	5306	FALSE	FALSE	FALSE	0.0899564	0.107752	1.09413	0.403804	5422	118	5304	FALSE	FALSE	FALSE
Panic Disorder	Criteria: Concern about panic attacks	logistic	0.040315	0.0487754	1.04114	0.408496	5399	621	4778	FALSE	FALSE	FALSE	0.0379478	0.0493587	1.03868	0.442003	5398	621	4777	FALSE	FALSE	FALSE
Stimulants	Criteria: Withdrawal	logistic	0.0494395	0.0598458	1.05068	0.40874	5415	382	5033	FALSE	FALSE	FALSE	0.0452874	0.0599594	1.04633	0.450069	5413	382	5031	FALSE	FALSE	FALSE
ADHD	Criteria: Impairment in two or more settings	logistic	-0.0439977	0.0533173	0.956956	0.409255	5400	504	4896	FALSE	FALSE	FALSE	-0.0493093	0.0536565	0.951887	0.358106	5399	504	4895	FALSE	FALSE	FALSE
Panic Disorder	Symptom: Chest tightness	logistic	0.0412209	0.049987	1.04208	0.40958	5399	587	4812	FALSE	FALSE	FALSE	0.0404239	0.050308	1.04125	0.421669	5398	587	4811	FALSE	FALSE	FALSE
Environment	Household members cigarette smokers	logistic	0.0296952	0.0360652	1.03014	0.410295	5101	3616	1485	FALSE	FALSE	FALSE	0.0276679	0.0361781	1.02805	0.44441	5099	3614	1485	FALSE	FALSE	FALSE
Gambling	Frequency of gambling	linear	-0.0155574	0.0189162	NA	0.410872	4458	NA	NA	FALSE	FALSE	FALSE	-0.0147631	0.0188907	NA	0.434552	4457	NA	NA	FALSE	FALSE	FALSE
Sedatives	Age at desire	linear	0.262808	0.320629	NA	0.413107	293	NA	NA	FALSE	FALSE	FALSE	0.265547	0.321088	NA	0.408933	293	NA	NA	FALSE	FALSE	FALSE
Opiate	Age at diagnosis	linear	-0.126169	0.15442	NA	0.413989	2183	NA	NA	FALSE	FALSE	FALSE	-0.125708	0.1546	NA	0.41624	2182	NA	NA	FALSE	FALSE	FALSE
Social Phobia	Criterion count	linear	-0.0174999	0.0214256	NA	0.414091	5398	NA	NA	FALSE	FALSE	FALSE	-0.0205061	0.0212157	NA	0.333811	5397	NA	NA	FALSE	FALSE	FALSE
Stimulants	Criteria: Unsuccessful effort to decrease use	logistic	0.0505302	0.0619942	1.05183	0.415026	5415	356	5059	FALSE	FALSE	FALSE	0.0463786	0.062103	1.04747	0.455184	5413	356	5057	FALSE	FALSE	FALSE
Opiate	Criteria: Used more than intended	logistic	0.0274017	0.0337425	1.02778	0.416744	5422	2072	3350	FALSE	FALSE	FALSE	0.0254284	0.0338043	1.02575	0.451917	5420	2071	3349	FALSE	FALSE	FALSE
Sedatives	Days of use per month	linear	0.265009	0.331309	NA	0.423918	1375	NA	NA	FALSE	FALSE	FALSE	0.271733	0.330969	NA	0.411778	1375	NA	NA	FALSE	FALSE	FALSE
Marijuana	Age of frequent use	linear	-0.0596304	0.0746201	NA	0.424277	3365	NA	NA	FALSE	FALSE	FALSE	-0.0575835	0.0746831	NA	0.440739	3364	NA	NA	FALSE	FALSE	FALSE
Other drug	Abuse criteria: Failure to fulfill obligations	logistic	0.0416622	0.0524059	1.04254	0.426619	5414	544	4870	FALSE	FALSE	FALSE	0.0411212	0.0524184	1.04198	0.432759	5412	544	4868	FALSE	FALSE	FALSE
Marijuana	Age of first use	linear	-0.0438373	0.0556235	NA	0.430676	4380	NA	NA	FALSE	FALSE	FALSE	-0.0425036	0.0556715	NA	0.445224	4379	NA	NA	FALSE	FALSE	FALSE
Sedatives	Regularly use	logistic	0.0311256	0.0397669	1.03162	0.433804	5414	1035	4379	FALSE	FALSE	FALSE	0.029252	0.0398735	1.02968	0.463181	5412	1035	4377	FALSE	FALSE	FALSE
Panic Disorder	Criterion count	linear	0.00711989	0.00914265	NA	0.436158	5399	NA	NA	FALSE	FALSE	FALSE	0.00593496	0.00902084	NA	0.51062	5398	NA	NA	FALSE	FALSE	FALSE
Demographics	Widowed	logistic	0.091991	0.11868	1.09635	0.438268	5424	103	5321	FALSE	FALSE	FALSE	0.0961707	0.119434	1.10095	0.420693	5422	103	5319	FALSE	FALSE	FALSE
Schizophrenia	Criteria: Social/occupational dysfunction	logistic	0.0888019	0.114657	1.09286	0.438637	5403	103	5300	FALSE	FALSE	FALSE	0.0908778	0.116079	1.09514	0.433686	5401	103	5298	FALSE	FALSE	FALSE
Other drug	Number of times used	linear	0.989035	1.2799	NA	0.439905	802	NA	NA	FALSE	FALSE	FALSE	0.954734	1.28122	NA	0.456387	802	NA	NA	FALSE	FALSE	FALSE
Anxiety	Criterion count	linear	0.00774638	0.0100621	NA	0.441419	5399	NA	NA	FALSE	FALSE	FALSE	0.00657395	0.00998824	NA	0.510458	5398	NA	NA	FALSE	FALSE	FALSE
Demographics	Ever married	logistic	-0.0308481	0.040276	0.969623	0.443726	5424	1134	4290	FALSE	FALSE	FALSE	-0.0306193	0.0403982	0.969845	0.448488	5422	1133	4289	FALSE	FALSE	FALSE
Alcohol	Withdrawal symptom: Increased heart rate	logistic	0.0292968	0.0383031	1.02973	0.44435	5423	1150	4273	FALSE	FALSE	FALSE	0.0267029	0.0385155	1.02706	0.488119	5421	1150	4271	FALSE	FALSE	FALSE
Agoraphobia	Age at diagnosis	linear	-0.798963	1.05183	NA	0.447974	389	NA	NA	FALSE	FALSE	FALSE	-0.914539	1.04773	NA	0.383292	389	NA	NA	FALSE	FALSE	FALSE
Mania	Criteria: Distractable	logistic	0.0472939	0.0625344	1.04843	0.449478	5402	354	5048	FALSE	FALSE	FALSE	0.00959005	0.0900487	1.00964	0.915187	5402	354	5048	FALSE	FALSE	FALSE
Demographics	Employed	logistic	0.0281032	0.0373544	1.0285	0.451848	3865	2184	1681	FALSE	FALSE	FALSE	0.0307678	0.0374055	1.03125	0.410765	3864	2184	1680	FALSE	FALSE	FALSE
Other drug	Number of times used	linear	1.13228	1.50533	NA	0.452108	1088	NA	NA	FALSE	FALSE	FALSE	1.1611	1.5107	NA	0.442308	1088	NA	NA	FALSE	FALSE	FALSE
Opiate	Opiate Dependence (DSM-IV)	logistic	0.0256281	0.034154	1.02596	0.453033	5257	2234	3023	FALSE	FALSE	FALSE	0.0229988	0.0342353	1.02327	0.501719	5255	2233	3022	FALSE	FALSE	FALSE
Stimulants	Ever injected	logistic	0.0254443	0.0341697	1.02577	0.456486	5414	1683	3731	FALSE	FALSE	FALSE	0.024115	0.0342013	1.02441	0.480754	5412	1683	3729	FALSE	FALSE	FALSE
Social Phobia	Age at diagnosis	linear	0.33849	0.456221	NA	0.458582	392	NA	NA	FALSE	FALSE	FALSE	0.35145	0.456483	NA	0.441836	392	NA	NA	FALSE	FALSE	FALSE
Other drug	Criteria: Continued use despite physical/psychological problems	logistic	0.0322197	0.0438161	1.03274	0.462133	5415	831	4584	FALSE	FALSE	FALSE	0.0302382	0.0439024	1.0307	0.490974	5413	831	4582	FALSE	FALSE	FALSE
Marijuana	Marijuana Abuse without Dependence	logistic	0.0560064	0.0762424	1.0576	0.462593	5415	231	5184	FALSE	FALSE	FALSE	0.0565217	0.0762673	1.05815	0.458633	5413	231	5182	FALSE	FALSE	FALSE
Other drug	Withdrawal symptom: Nausea	logistic	0.0499895	0.0683929	1.05126	0.46483	5414	310	5104	FALSE	FALSE	FALSE	0.0493176	0.0683883	1.05055	0.470823	5412	310	5102	FALSE	FALSE	FALSE
Cocaine	Withdrawal symptom: Increased appetite	logistic	0.0271393	0.0371556	1.02751	0.465132	5422	1279	4143	FALSE	FALSE	FALSE	0.0249858	0.0372385	1.0253	0.502241	5420	1278	4142	FALSE	FALSE	FALSE
Anti-Social Personality Disorder	Criteria: Shoplifting	logistic	0.0280675	0.0386175	1.02847	0.467343	5408	1130	4278	FALSE	FALSE	FALSE	0.0266108	0.0386457	1.02697	0.491086	5408	1130	4278	FALSE	FALSE	FALSE
Tobacco	Age of first use	linear	-0.0574434	0.079865	NA	0.472018	4886	NA	NA	FALSE	FALSE	FALSE	-0.0543422	0.0799105	NA	0.496513	4885	NA	NA	FALSE	FALSE	FALSE
OCD	Criteria: Interference	logistic	-0.0624724	0.0870594	0.939439	0.473014	5400	179	5221	FALSE	FALSE	FALSE	-0.0620624	0.0878789	0.939824	0.480047	5399	179	5220	FALSE	FALSE	FALSE
Opiate	Opiate use disorder (DSM-5)	logistic	0.0242328	0.0337996	1.02453	0.473402	5340	2350	2990	FALSE	FALSE	FALSE	0.0216469	0.0338768	1.02188	0.522829	5338	2349	2989	FALSE	FALSE	FALSE
Marijuana	Abuse criteria: Continued use despite social/interpersonal problems	logistic	0.0272113	0.0380479	1.02758	0.474495	5415	1284	4131	FALSE	FALSE	FALSE	0.0268097	0.0381025	1.02717	0.481669	5413	1284	4129	FALSE	FALSE	FALSE
Stimulants	Number of times used	linear	0.888988	1.2442	NA	0.475025	1504	NA	NA	FALSE	FALSE	FALSE	0.890707	1.2433	NA	0.473852	1504	NA	NA	FALSE	FALSE	FALSE
Alcohol	Age of regular use	linear	-0.042618	0.0597294	NA	0.475562	4564	NA	NA	FALSE	FALSE	FALSE	-0.0421904	0.0597357	NA	0.480048	4563	NA	NA	FALSE	FALSE	FALSE
Depression	Major Depressive Disorder	logistic	0.0316084	0.0443177	1.03211	0.475708	5353	791	4562	FALSE	FALSE	FALSE	0.0326351	0.044545	1.03317	0.463783	5352	791	4561	FALSE	FALSE	FALSE
Stimulants	Regularly use	logistic	0.0315634	0.0448102	1.03207	0.481196	5414	757	4657	FALSE	FALSE	FALSE	0.0286428	0.0448791	1.02906	0.523329	5412	757	4655	FALSE	FALSE	FALSE
Anxiety	Symptom: Tired	logistic	0.0689783	0.0980178	1.07141	0.481599	5399	136	5263	FALSE	FALSE	FALSE	0.0644353	0.098383	1.06656	0.512504	5398	136	5262	FALSE	FALSE	FALSE
Other drug	Withdrawal symptom: Change in appetite	logistic	-0.0374888	0.0533014	0.963205	0.481846	5414	524	4890	FALSE	FALSE	FALSE	-0.0391977	0.0534017	0.961561	0.462938	5412	524	4888	FALSE	FALSE	FALSE
Sedatives	Ever injected	logistic	0.0231777	0.0331713	1.02345	0.484724	5415	2074	3341	FALSE	FALSE	FALSE	0.0220959	0.0332105	1.02234	0.505841	5413	2074	3339	FALSE	FALSE	FALSE
Stimulants	Two withdrawal symptoms occurred together	logistic	0.0422915	0.0607548	1.0432	0.486365	5414	369	5045	FALSE	FALSE	FALSE	0.0381134	0.0608468	1.03885	0.531064	5412	369	5043	FALSE	FALSE	FALSE
Tobacco	Withdrawal symptom: Insomnia	logistic	0.0254841	0.0367578	1.02581	0.488124	5423	1310	4113	FALSE	FALSE	FALSE	0.0243552	0.0368699	1.02465	0.508887	5422	1310	4112	FALSE	FALSE	FALSE
Medical	Years: Hallucinogens	linear	-0.0130614	0.0189718	NA	0.49119	5418	NA	NA	FALSE	FALSE	FALSE	-0.013414	0.0189857	NA	0.479889	5417	NA	NA	FALSE	FALSE	FALSE
Environment	Witness/experience violent crime before age 13	logistic	-0.035649	0.0518061	0.964979	0.491375	5109	604	4505	FALSE	FALSE	FALSE	-0.0415983	0.0519459	0.959255	0.423247	5107	603	4504	FALSE	FALSE	FALSE
Medical	Health rating	linear	0.0110097	0.0160392	NA	0.492473	5423	NA	NA	FALSE	FALSE	FALSE	0.00963081	0.0159887	NA	0.546967	5422	NA	NA	FALSE	FALSE	FALSE
Mania	Criteria: Racing thoughts	logistic	-0.0461871	0.0673977	0.954863	0.49316	5402	299	5103	FALSE	FALSE	FALSE	-0.157181	0.0914759	0.85455	0.085747	5402	299	5103	FALSE	FALSE	FALSE
Medical	Diabetes	logistic	-0.0500186	0.073203	0.951212	0.494426	5422	269	5153	FALSE	FALSE	FALSE	-0.0519862	0.0732553	0.949342	0.477917	5421	269	5152	FALSE	FALSE	FALSE
Panic Disorder	Criteria: Panic attacks	logistic	0.033497	0.049094	1.03406	0.495046	5399	613	4786	FALSE	FALSE	FALSE	0.0314981	0.0496078	1.032	0.525465	5398	613	4785	FALSE	FALSE	FALSE
Tobacco	Fagerstr√∂m Test for Nicotine Dependence	linear	0.0289474	0.0424667	NA	0.49549	5424	NA	NA	FALSE	FALSE	FALSE	0.024168	0.0422964	NA	0.567754	5422	NA	NA	FALSE	FALSE	FALSE
Marijuana	Withdrawal symptom: Sweating	logistic	0.0761242	0.111701	1.0791	0.495554	5414	109	5305	FALSE	FALSE	FALSE	0.0718998	0.111631	1.07455	0.519522	5412	109	5303	FALSE	FALSE	FALSE
Medical	Epilepsy/seizure	logistic	0.0431586	0.0634112	1.0441	0.496115	5423	337	5086	FALSE	FALSE	FALSE	0.0410202	0.0634297	1.04187	0.517824	5422	337	5085	FALSE	FALSE	FALSE
Mania	Rapid cycling	logistic	0.0521623	0.0768226	1.05355	0.497139	5402	229	5173	FALSE	FALSE	FALSE	0.0315173	0.100457	1.03202	0.75372	5402	229	5173	FALSE	FALSE	FALSE
Sedatives	Withdrawal symptom: Twitching	logistic	0.0510983	0.0755953	1.05243	0.499075	5414	231	5183	FALSE	FALSE	FALSE	0.0488009	0.0755823	1.05001	0.518496	5412	231	5181	FALSE	FALSE	FALSE
Cocaine	Cocaine use disorder (DSM-5)	logistic	0.0225389	0.0336947	1.02279	0.50355	5306	2861	2445	FALSE	FALSE	FALSE	0.0182354	0.0338484	1.0184	0.590069	5304	2860	2444	FALSE	FALSE	FALSE
Anti-Social Personality Disorder	Criteria: Reckless disregard for safety	logistic	-0.0220602	0.0331021	0.978181	0.505138	5409	2162	3247	FALSE	FALSE	FALSE	-0.0235986	0.0331562	0.976678	0.476626	5409	2162	3247	FALSE	FALSE	FALSE
Anxiety	Criteria: Excessive worry	logistic	0.0575126	0.0863471	1.0592	0.505371	5399	177	5222	FALSE	FALSE	FALSE	0.0551029	0.0867864	1.05665	0.525477	5398	177	5221	FALSE	FALSE	FALSE
Other drug	Age of first use	linear	-0.082682	0.124248	NA	0.505864	1439	NA	NA	FALSE	FALSE	FALSE	-0.0826597	0.124147	NA	0.505635	1439	NA	NA	FALSE	FALSE	FALSE
Alcohol	Number of reactions	linear	0.0104308	0.0157192	NA	0.506994	5424	NA	NA	FALSE	FALSE	FALSE	0.00919166	0.0156705	NA	0.557526	5422	NA	NA	FALSE	FALSE	FALSE
Opiate	Criteria: Continued use despite physical/psychological problems	logistic	0.0220245	0.0336443	1.02227	0.512707	5422	2134	3288	FALSE	FALSE	FALSE	0.019447	0.0337328	1.01964	0.564276	5420	2133	3287	FALSE	FALSE	FALSE
Other drug	Other drug use disorder (DSM-5)	logistic	0.0262809	0.0403485	1.02663	0.514822	5206	1080	4126	FALSE	FALSE	FALSE	0.0256157	0.0404531	1.02595	0.52659	5204	1080	4124	FALSE	FALSE	FALSE
Other drug	Withdrawal symptom: Twitching	logistic	-0.0480212	0.0745891	0.953114	0.519699	5414	253	5161	FALSE	FALSE	FALSE	-0.0499263	0.0746053	0.9513	0.503364	5412	253	5159	FALSE	FALSE	FALSE
Opiate	Withdrawal symptom: Sweating	logistic	0.0218823	0.0341559	1.02212	0.521744	5422	1902	3520	FALSE	FALSE	FALSE	0.0202483	0.0342032	1.02045	0.553852	5420	1901	3519	FALSE	FALSE	FALSE
Medical	Any other illness	logistic	0.0238095	0.0374336	1.0241	0.524746	5423	1263	4160	FALSE	FALSE	FALSE	0.0234143	0.0374501	1.02369	0.53183	5422	1263	4159	FALSE	FALSE	FALSE
Medical	Years: Opiates	linear	-0.032314	0.0510134	NA	0.526473	5414	NA	NA	FALSE	FALSE	FALSE	-0.0368784	0.0508843	NA	0.468637	5413	NA	NA	FALSE	FALSE	FALSE
Medical	Ever used: Antipsychotics	logistic	0.0333636	0.053089	1.03393	0.529712	5424	511	4913	FALSE	FALSE	FALSE	0.0265769	0.0535079	1.02693	0.619407	5422	510	4912	FALSE	FALSE	FALSE
Schizophrenia	Criteria: Characteristic symptoms	logistic	0.0438825	0.0705907	1.04486	0.534174	5403	285	5118	FALSE	FALSE	FALSE	0.0291413	0.0713365	1.02957	0.682903	5401	284	5117	FALSE	FALSE	FALSE
PTSD	Criteria: Duration	logistic	0.0276612	0.0445249	1.02805	0.534435	5400	791	4609	FALSE	FALSE	FALSE	0.0258463	0.0449196	1.02618	0.565027	5399	790	4609	FALSE	FALSE	FALSE
Medical	Hospital: surgery	logistic	-0.0292532	0.0473896	0.971171	0.537043	5424	665	4759	FALSE	FALSE	FALSE	-0.0281417	0.0474203	0.972251	0.552878	5422	665	4757	FALSE	FALSE	FALSE
Mania	Frequency of rapid cycling	linear	0.0333799	0.0549533	NA	0.544212	229	NA	NA	FALSE	FALSE	FALSE	0.0432119	0.0549497	NA	0.432513	229	NA	NA	FALSE	FALSE	FALSE
OCD	Compulsion criterion count	linear	-0.00482984	0.00804029	NA	0.548062	5400	NA	NA	FALSE	FALSE	FALSE	-0.00560556	0.0079417	NA	0.480319	5399	NA	NA	FALSE	FALSE	FALSE
Other drug	Other drug Abuse without Dependence	logistic	-0.0604958	0.101243	0.941298	0.550152	5415	129	5286	FALSE	FALSE	FALSE	-0.059433	0.101275	0.942299	0.557307	5413	129	5284	FALSE	FALSE	FALSE
Anti-Social Personality Disorder	Criteria: Forge signature	logistic	-0.0480972	0.0811412	0.953041	0.553342	5407	200	5207	FALSE	FALSE	FALSE	-0.0499689	0.0811005	0.951259	0.537805	5407	200	5207	FALSE	FALSE	FALSE
Mania	Criteria: Decreased need for sleep	logistic	0.0427901	0.0722503	1.04372	0.553684	5402	257	5145	FALSE	FALSE	FALSE	-0.00493163	0.093605	0.995081	0.957982	5402	257	5145	FALSE	FALSE	FALSE
Alcohol	Symptom of use: Number health problems	linear	0.00596407	0.0100847	NA	0.554278	5424	NA	NA	FALSE	FALSE	FALSE	0.00559591	0.010046	NA	0.57753	5422	NA	NA	FALSE	FALSE	FALSE
Opiate	Regularly use	logistic	0.0197654	0.0334997	1.01996	0.555179	5422	2405	3017	FALSE	FALSE	FALSE	0.0175876	0.0335604	1.01774	0.600238	5420	2404	3016	FALSE	FALSE	FALSE
Environment	Childhood Adversity	logistic	0.0220234	0.0373923	1.02227	0.555873	5111	1334	3777	FALSE	FALSE	FALSE	0.0173994	0.0375569	1.01755	0.643162	5109	1333	3776	FALSE	FALSE	FALSE
Sedatives	Two withdrawal symptoms occurred together	logistic	0.0312856	0.0532622	1.03178	0.556943	5414	498	4916	FALSE	FALSE	FALSE	0.02911	0.0533633	1.02954	0.585406	5412	498	4914	FALSE	FALSE	FALSE
Sedatives	Withdrawal symptom: Sweating	logistic	0.0399237	0.0681901	1.04073	0.558228	5414	290	5124	FALSE	FALSE	FALSE	0.0379099	0.0681794	1.03864	0.57819	5412	290	5122	FALSE	FALSE	FALSE
Stimulants	Withdrawal symptom: Sleepy	logistic	0.0367277	0.0629008	1.03741	0.559288	5414	342	5072	FALSE	FALSE	FALSE	0.032125	0.0630015	1.03265	0.610115	5412	342	5070	FALSE	FALSE	FALSE
Marijuana	Criteria: Withdrawal	logistic	0.0224801	0.0398771	1.02273	0.572935	5415	1098	4317	FALSE	FALSE	FALSE	0.0202349	0.0400457	1.02044	0.613351	5413	1098	4315	FALSE	FALSE	FALSE
Medical	Years: Heroin	linear	-0.0418642	0.0744822	NA	0.574092	5410	NA	NA	FALSE	FALSE	FALSE	-0.0412985	0.0745443	NA	0.579593	5409	NA	NA	FALSE	FALSE	FALSE
Panic Disorder	Frequent episodes	logistic	0.0312637	0.0560946	1.03176	0.577296	5399	451	4948	FALSE	FALSE	FALSE	0.0295235	0.0566007	1.02996	0.601941	5398	451	4947	FALSE	FALSE	FALSE
Opiate	DSM-5 criterion count	linear	0.0396398	0.0712094	NA	0.577779	5424	NA	NA	FALSE	FALSE	FALSE	0.0345239	0.0711439	NA	0.627505	5422	NA	NA	FALSE	FALSE	FALSE
Medical	Hospital: infection	logistic	-0.0453385	0.0817249	0.955674	0.579052	5424	204	5220	FALSE	FALSE	FALSE	-0.0424874	0.0818901	0.958403	0.603877	5422	204	5218	FALSE	FALSE	FALSE
Schizophrenia	Criterion count	linear	0.00343128	0.00628042	NA	0.584852	5403	NA	NA	FALSE	FALSE	FALSE	0.00235664	0.00618326	NA	0.703119	5401	NA	NA	FALSE	FALSE	FALSE
Sedatives	Criteria: Reduction in other activties	logistic	0.031382	0.0583475	1.03188	0.590683	5414	407	5007	FALSE	FALSE	FALSE	0.0293221	0.0584327	1.02976	0.615802	5412	407	5005	FALSE	FALSE	FALSE
Medical	Thyroid disease	logistic	-0.0395467	0.0736155	0.961225	0.591126	5422	267	5155	FALSE	FALSE	FALSE	-0.0424411	0.073677	0.958447	0.564586	5421	267	5154	FALSE	FALSE	FALSE
Other drug	Ever used: PCP	logistic	0.0232353	0.0433157	1.02351	0.59167	5414	854	4560	FALSE	FALSE	FALSE	0.0223828	0.0433263	1.02264	0.605428	5412	854	4558	FALSE	FALSE	FALSE
Sedatives	Sedatives use disorder (DSM-5)	logistic	0.0237548	0.0447152	1.02404	0.595248	5213	762	4451	FALSE	FALSE	FALSE	0.0210008	0.0448885	1.02122	0.639897	5211	762	4449	FALSE	FALSE	FALSE
Sedatives	Sedative Abuse	logistic	0.0247121	0.0465244	1.02502	0.595305	5415	689	4726	FALSE	FALSE	FALSE	0.022286	0.0466271	1.02254	0.632677	5413	689	4724	FALSE	FALSE	FALSE
Other drug	Withdrawal symptom: Slowed down	logistic	-0.0308504	0.0582988	0.969621	0.596683	5414	428	4986	FALSE	FALSE	FALSE	-0.0318129	0.0583397	0.968688	0.585545	5412	428	4984	FALSE	FALSE	FALSE
Sedatives	Withdrawal symptom: Hands shake	logistic	0.0388131	0.0736533	1.03958	0.598214	5414	246	5168	FALSE	FALSE	FALSE	0.0361622	0.0736793	1.03682	0.623565	5412	246	5166	FALSE	FALSE	FALSE
Other drug	Criteria: Time spent obtaining/using	logistic	0.0251892	0.047908	1.02551	0.599039	5414	672	4742	FALSE	FALSE	FALSE	0.0236232	0.0479686	1.0239	0.622385	5412	672	4740	FALSE	FALSE	FALSE
Cocaine	Number of times used	linear	-46.0704	88.0086	NA	0.600698	2104	NA	NA	FALSE	FALSE	FALSE	-48.6015	87.972	NA	0.580689	2104	NA	NA	FALSE	FALSE	FALSE
ADHD	Criteria: Inattentive/Impulsive	logistic	-0.0189172	0.0362956	0.981261	0.602229	5424	1388	4036	FALSE	FALSE	FALSE	-0.0249096	0.0368351	0.975398	0.498885	5422	1388	4034	FALSE	FALSE	FALSE
Opiate	Abuse criteria: Use in hazardous situations	logistic	0.0179145	0.0344005	1.01808	0.602533	5422	1845	3577	FALSE	FALSE	FALSE	0.0152247	0.0344594	1.01534	0.658623	5420	1844	3576	FALSE	FALSE	FALSE
Gambling	Criteria: Illegal acts	logistic	0.0421506	0.0811845	1.04305	0.603624	5395	209	5186	FALSE	FALSE	FALSE	0.0382779	0.0811887	1.03902	0.637307	5394	209	5185	FALSE	FALSE	FALSE
Other drug	Other drug Dependence (DSM-IV)	logistic	0.0233328	0.0451071	1.02361	0.604963	5132	799	4333	FALSE	FALSE	FALSE	0.021601	0.0452326	1.02184	0.632968	5130	799	4331	FALSE	FALSE	FALSE
Environment	Caregiver: Other relative	logistic	0.0348691	0.0676918	1.03548	0.606472	5265	312	4953	FALSE	FALSE	FALSE	0.0345057	0.0677058	1.03511	0.610303	5263	312	4951	FALSE	FALSE	FALSE
Tobacco	Withdrawal symptom: Irritablility	logistic	0.0164945	0.0320318	1.01663	0.606594	5423	2609	2814	FALSE	FALSE	FALSE	0.0153504	0.0321146	1.01547	0.632658	5422	2609	2813	FALSE	FALSE	FALSE
ADHD	Criterion count	linear	-0.00802364	0.0158948	NA	0.613722	5424	NA	NA	FALSE	FALSE	FALSE	-0.0105023	0.0157044	NA	0.503682	5422	NA	NA	FALSE	FALSE	FALSE
Sedatives	Criteria: Withdrawal	logistic	0.0261619	0.0518511	1.02651	0.61387	5415	530	4885	FALSE	FALSE	FALSE	0.0239297	0.0519706	1.02422	0.645195	5413	530	4883	FALSE	FALSE	FALSE
PTSD	Criteria: Significant distress	logistic	0.0224649	0.0448011	1.02272	0.616064	5400	779	4621	FALSE	FALSE	FALSE	0.0204801	0.0452404	1.02069	0.650768	5399	778	4621	FALSE	FALSE	FALSE
Anti-Social Personality Disorder	Crtiera: Stealing	logistic	0.0263804	0.052701	1.02673	0.616675	5408	522	4886	FALSE	FALSE	FALSE	0.0242495	0.0527532	1.02455	0.645748	5408	522	4886	FALSE	FALSE	FALSE
ADHD	Sought treatment	logistic	0.0343141	0.0690369	1.03491	0.619161	5400	287	5113	FALSE	FALSE	FALSE	0.031767	0.0691566	1.03228	0.645983	5399	287	5112	FALSE	FALSE	FALSE
Other drug	DSM-5 criterion count	linear	0.0224273	0.0453854	NA	0.621219	5424	NA	NA	FALSE	FALSE	FALSE	0.019629	0.0453167	NA	0.664922	5422	NA	NA	FALSE	FALSE	FALSE
Agoraphobia	Agoraphobia	logistic	0.0405228	0.0842446	1.04136	0.630506	5323	189	5134	FALSE	FALSE	FALSE	0.0407749	0.0847229	1.04162	0.630322	5322	189	5133	FALSE	FALSE	FALSE
Gambling	Age of onset	linear	-0.117765	0.247593	NA	0.634422	1167	NA	NA	FALSE	FALSE	FALSE	-0.11355	0.247658	NA	0.646683	1167	NA	NA	FALSE	FALSE	FALSE
Medical	Cancer	logistic	-0.0359585	0.0766417	0.96468	0.638943	5422	241	5181	FALSE	FALSE	FALSE	-0.0438746	0.0768845	0.957074	0.568233	5421	241	5180	FALSE	FALSE	FALSE
Medical	Hospital: accident	logistic	0.029481	0.0634812	1.02992	0.642358	5424	345	5079	FALSE	FALSE	FALSE	0.0283706	0.0634779	1.02878	0.654921	5422	345	5077	FALSE	FALSE	FALSE
Other drug	Withdrawal symptom: Insomnia	logistic	0.0260472	0.0561184	1.02639	0.642542	5414	474	4940	FALSE	FALSE	FALSE	0.0244735	0.0561937	1.02478	0.663185	5412	474	4938	FALSE	FALSE	FALSE
Opiate	Frequent use	logistic	0.0155624	0.0335705	1.01568	0.642952	5422	2290	3132	FALSE	FALSE	FALSE	0.0136924	0.0336212	1.01379	0.683821	5420	2289	3131	FALSE	FALSE	FALSE
Opiate	Withdrawal symptom: Muscle pain	logistic	0.0160206	0.0345663	1.01615	0.643025	5422	1736	3686	FALSE	FALSE	FALSE	0.0137462	0.0346094	1.01384	0.691234	5420	1735	3685	FALSE	FALSE	FALSE
Agoraphobia	Cause substance use	logistic	0.0329527	0.071581	1.0335	0.645261	4701	268	4433	FALSE	FALSE	FALSE	0.0270387	0.0730297	1.02741	0.711202	4700	268	4432	FALSE	FALSE	FALSE
Anxiety	Age at diagnosis	linear	0.355681	0.787231	NA	0.652056	164	NA	NA	FALSE	FALSE	FALSE	0.372287	0.786018	NA	0.636452	164	NA	NA	FALSE	FALSE	FALSE
Marijuana	Withdrawal symptom: Insomnia	logistic	0.0211573	0.0472048	1.02138	0.654008	5414	693	4721	FALSE	FALSE	FALSE	0.0189984	0.0473363	1.01918	0.688164	5412	693	4719	FALSE	FALSE	FALSE
Opiate	Craving	logistic	0.0151287	0.0338277	1.01524	0.654711	5422	2004	3418	FALSE	FALSE	FALSE	0.0135059	0.0338737	1.0136	0.690105	5420	2003	3417	FALSE	FALSE	FALSE
Alcohol	Reaction: Flush	logistic	0.0156773	0.0352505	1.0158	0.656508	5423	1435	3988	FALSE	FALSE	FALSE	0.014516	0.0352963	1.01462	0.68088	5421	1435	3986	FALSE	FALSE	FALSE
Mania	Criteria: Impairment	logistic	0.0255588	0.0579324	1.02589	0.659081	5402	418	4984	FALSE	FALSE	FALSE	-0.0384189	0.0857905	0.96231	0.654281	5402	418	4984	FALSE	FALSE	FALSE
Environment	Frequency of moving	linear	0.0168999	0.0384565	NA	0.660351	5101	NA	NA	FALSE	FALSE	FALSE	0.0142766	0.0384144	NA	0.710171	5099	NA	NA	FALSE	FALSE	FALSE
ADHD	Criteria: Significant impairment	logistic	0.0321425	0.0733936	1.03266	0.661424	5400	251	5149	FALSE	FALSE	FALSE	0.028135	0.0736499	1.02853	0.702454	5399	251	5148	FALSE	FALSE	FALSE
Demographics	Never married	logistic	0.0160698	0.0368323	1.0162	0.662622	5424	2900	2524	FALSE	FALSE	FALSE	0.0161599	0.0368554	1.01629	0.661048	5422	2900	2522	FALSE	FALSE	FALSE
Opiate	Number of times used	linear	-46.7281	107.39	NA	0.663525	1761	NA	NA	FALSE	FALSE	FALSE	-44.3544	107.393	NA	0.67965	1761	NA	NA	FALSE	FALSE	FALSE
Panic Disorder	Symptom: Numbness/tingling	logistic	0.0268887	0.0620301	1.02725	0.664667	5399	361	5038	FALSE	FALSE	FALSE	0.0268406	0.0624447	1.0272	0.66732	5398	361	5037	FALSE	FALSE	FALSE
Anxiety	Cause substance use	logistic	0.0442866	0.102256	1.04528	0.664944	4522	126	4396	FALSE	FALSE	FALSE	0.0538896	0.103764	1.05537	0.603519	4521	126	4395	FALSE	FALSE	FALSE
Other drug	Craving	logistic	0.022684	0.05297	1.02294	0.668474	5414	530	4884	FALSE	FALSE	FALSE	0.022027	0.0529839	1.02227	0.677607	5412	530	4882	FALSE	FALSE	FALSE
Opiate	Criteria: Withdrawal	logistic	0.0142036	0.0336016	1.0143	0.672511	5422	2197	3225	FALSE	FALSE	FALSE	0.0121204	0.0336628	1.01219	0.718807	5420	2196	3224	FALSE	FALSE	FALSE
Anti-Social Personality Disorder	Criteria: Deceitfulness	logistic	-0.0142366	0.0338288	0.985864	0.673871	5409	1876	3533	FALSE	FALSE	FALSE	-0.0172259	0.0339376	0.982922	0.611751	5409	1876	3533	FALSE	FALSE	FALSE
Suicide	Age at self harm	linear	-0.16861	0.401714	NA	0.674867	510	NA	NA	FALSE	FALSE	FALSE	-0.199464	0.401615	NA	0.619653	510	NA	NA	FALSE	FALSE	FALSE
Tobacco	Withdrawal symptom: Decreased heart rate	logistic	-0.0265194	0.0633617	0.973829	0.675553	5423	351	5072	FALSE	FALSE	FALSE	-0.0294774	0.0634484	0.970953	0.642227	5422	351	5071	FALSE	FALSE	FALSE
Anti-Social Personality Disorder	Criteria: Irritability/aggression	logistic	-0.0136157	0.0329095	0.986477	0.679071	5409	2219	3190	FALSE	FALSE	FALSE	-0.0162098	0.0330315	0.983921	0.623612	5409	2219	3190	FALSE	FALSE	FALSE
Other drug	Criteria: Unsuccessful effort to decrease use	logistic	0.0193415	0.047311	1.01953	0.682675	5415	702	4713	FALSE	FALSE	FALSE	0.0183169	0.0473619	1.01849	0.698946	5413	702	4711	FALSE	FALSE	FALSE
Opiate	Withdrawal symptom: Stomach ache	logistic	-0.0139029	0.0341303	0.986193	0.683752	5422	1942	3480	FALSE	FALSE	FALSE	-0.0164786	0.0341835	0.983656	0.629761	5420	1941	3479	FALSE	FALSE	FALSE
Opiate	Withdrawal symptom: Pupil dilation	logistic	0.0137348	0.0339044	1.01383	0.685402	5422	2015	3407	FALSE	FALSE	FALSE	0.0121238	0.033948	1.0122	0.720996	5420	2014	3406	FALSE	FALSE	FALSE
OCD	Obessessive Compulsive Disorder	logistic	-0.0379504	0.0940363	0.962761	0.686527	5358	150	5208	FALSE	FALSE	FALSE	-0.0327746	0.0948299	0.967757	0.729632	5357	150	5207	FALSE	FALSE	FALSE
Opiate	Age at desire	linear	-0.0653442	0.165234	NA	0.692544	1964	NA	NA	FALSE	FALSE	FALSE	-0.0609001	0.165424	NA	0.712804	1963	NA	NA	FALSE	FALSE	FALSE
ADHD	Criteria: Duration	logistic	-0.0197419	0.0505364	0.980452	0.696058	5400	569	4831	FALSE	FALSE	FALSE	-0.024403	0.0508497	0.975892	0.631296	5399	569	4830	FALSE	FALSE	FALSE
Demographics	Number of miscarriages	linear	-0.00365029	0.0094352	NA	0.69886	5424	NA	NA	FALSE	FALSE	FALSE	-0.00477889	0.0094298	NA	0.612326	5422	NA	NA	FALSE	FALSE	FALSE
Anxiety	Symptom: On edge	logistic	0.0383026	0.100315	1.03905	0.702591	5399	129	5270	FALSE	FALSE	FALSE	0.0295166	0.100853	1.02996	0.769775	5398	129	5269	FALSE	FALSE	FALSE
Anxiety	Criteria: Difficult to control worry	logistic	0.0325656	0.0853881	1.0331	0.702919	5399	181	5218	FALSE	FALSE	FALSE	0.0300515	0.0857989	1.03051	0.726147	5398	181	5217	FALSE	FALSE	FALSE
Sedatives	Withdrawal symptom: Dizziness	logistic	0.031942	0.0843534	1.03246	0.704934	5414	185	5229	FALSE	FALSE	FALSE	0.0303965	0.0842876	1.03086	0.718378	5412	185	5227	FALSE	FALSE	FALSE
Medical	Hospital: hernia	logistic	0.0371729	0.098376	1.03787	0.705531	5424	139	5285	FALSE	FALSE	FALSE	0.0369393	0.098397	1.03763	0.707355	5422	139	5283	FALSE	FALSE	FALSE
Opiate	Criteria: Tolerance	logistic	0.0126352	0.0337006	1.01272	0.707717	5422	2107	3315	FALSE	FALSE	FALSE	0.0106221	0.0337624	1.01068	0.753054	5420	2106	3314	FALSE	FALSE	FALSE
Stimulants	Withdrawal symptom: Change in appetite	logistic	0.0236866	0.0636716	1.02397	0.709884	5414	334	5080	FALSE	FALSE	FALSE	0.0188846	0.0637871	1.01906	0.767187	5412	334	5078	FALSE	FALSE	FALSE
Marijuana	Marijuana use disorder (DSM-5)	logistic	-0.0133125	0.0358981	0.986776	0.710755	5007	2336	2671	FALSE	FALSE	FALSE	-0.0151641	0.0360442	0.98495	0.673968	5005	2336	2669	FALSE	FALSE	FALSE
Opiate	Opiate Abuse	logistic	0.0123769	0.0335525	1.01245	0.712215	5422	2244	3178	FALSE	FALSE	FALSE	0.0100651	0.0336215	1.01012	0.764662	5420	2243	3177	FALSE	FALSE	FALSE
Other drug	Two withdrawal symptoms occurred together	logistic	-0.0180427	0.0491597	0.982119	0.713603	5414	630	4784	FALSE	FALSE	FALSE	-0.0201069	0.0492723	0.980094	0.683218	5412	630	4782	FALSE	FALSE	FALSE
Alcohol	Symptom of use: Vomit blood	logistic	-0.0272867	0.0748974	0.973082	0.715619	5423	235	5188	FALSE	FALSE	FALSE	-0.0307925	0.0749265	0.969677	0.681095	5421	235	5186	FALSE	FALSE	FALSE
Opiate	Withdrawal symptom: Increased heart rate	logistic	0.012603	0.0346526	1.01268	0.716085	5422	1735	3687	FALSE	FALSE	FALSE	0.0109356	0.0347004	1.011	0.752653	5420	1734	3686	FALSE	FALSE	FALSE
Opiate	Withdrawal symptom: Eyes running	logistic	0.0136563	0.0376222	1.01375	0.716616	5422	1261	4161	FALSE	FALSE	FALSE	0.0120749	0.0376743	1.01215	0.748583	5420	1260	4160	FALSE	FALSE	FALSE
Panic Disorder	Symptom: Nausea	logistic	-0.0205917	0.0568134	0.979619	0.717019	5399	438	4961	FALSE	FALSE	FALSE	-0.0225368	0.0574042	0.977715	0.694616	5398	438	4960	FALSE	FALSE	FALSE
Sedatives	Withdrawal symptom: Fever	logistic	0.0367793	0.103566	1.03746	0.722494	5414	120	5294	FALSE	FALSE	FALSE	0.0354942	0.103496	1.03613	0.731634	5412	120	5292	FALSE	FALSE	FALSE
ADHD	Age at diagnosis	linear	0.0359887	0.102039	NA	0.724379	1233	NA	NA	FALSE	FALSE	FALSE	0.0377824	0.102103	NA	0.711414	1233	NA	NA	FALSE	FALSE	FALSE
Social Phobia	Criteria: Significant impairment	logistic	-0.0205665	0.0584367	0.979644	0.72488	5398	407	4991	FALSE	FALSE	FALSE	-0.02502	0.0587498	0.97529	0.6702	5397	407	4990	FALSE	FALSE	FALSE
Depression	Length of severe episode	linear	-0.813381	2.41084	NA	0.735849	3162	NA	NA	FALSE	FALSE	FALSE	-0.790618	2.41218	NA	0.743115	3161	NA	NA	FALSE	FALSE	FALSE
Opiate	Withdrawal symptom: Nausea	logistic	-0.0113662	0.0341593	0.988698	0.739331	5422	1888	3534	FALSE	FALSE	FALSE	-0.0131548	0.0342092	0.986931	0.700579	5420	1887	3533	FALSE	FALSE	FALSE
Other drug	Withdrawal symptom: Restlessness	logistic	-0.0183453	0.055371	0.981822	0.740406	5414	484	4930	FALSE	FALSE	FALSE	-0.0195254	0.0554163	0.980664	0.724583	5412	484	4928	FALSE	FALSE	FALSE
Marijuana	Criteria: Time spent obtaining/using	logistic	-0.0113916	0.0355702	0.988673	0.748774	5414	1618	3796	FALSE	FALSE	FALSE	-0.0125049	0.0356709	0.987573	0.725916	5412	1618	3794	FALSE	FALSE	FALSE
Other drug	Withdrawal symptom: Sleepy	logistic	-0.0165751	0.0523486	0.983561	0.751524	5414	544	4870	FALSE	FALSE	FALSE	-0.0182843	0.0524222	0.981882	0.727247	5412	544	4868	FALSE	FALSE	FALSE
Anti-Social Personality Disorder	Criteria: Lied to get out of trouble	logistic	0.0105887	0.0350633	1.01064	0.762661	5409	1614	3795	FALSE	FALSE	FALSE	0.00839406	0.0351332	1.00843	0.811167	5409	1614	3795	FALSE	FALSE	FALSE
Medical	Asthma	logistic	0.012568	0.0419601	1.01265	0.764542	5422	906	4516	FALSE	FALSE	FALSE	0.0116776	0.0420155	1.01175	0.781062	5421	906	4515	FALSE	FALSE	FALSE
Marijuana	Criteria: Unsuccessful effort to decrease use	logistic	-0.011216	0.0377788	0.988847	0.766553	5415	1268	4147	FALSE	FALSE	FALSE	-0.0130698	0.0378601	0.987015	0.729934	5413	1268	4145	FALSE	FALSE	FALSE
Medical	Hospital: pneumonia	logistic	-0.0275747	0.0948615	0.972802	0.771293	5424	147	5277	FALSE	FALSE	FALSE	-0.0271643	0.0949009	0.973201	0.774695	5422	147	5275	FALSE	FALSE	FALSE
Opiate	Withdrawal symptom: Chills	logistic	0.00983029	0.0338278	1.00988	0.771359	5422	2058	3364	FALSE	FALSE	FALSE	0.00813189	0.0338743	1.00817	0.810283	5420	2057	3363	FALSE	FALSE	FALSE
Marijuana	Age at diagnosis	linear	-0.037152	0.128579	NA	0.772669	1367	NA	NA	FALSE	FALSE	FALSE	-0.0347428	0.128567	NA	0.787024	1367	NA	NA	FALSE	FALSE	FALSE
Other drug	Age of first use	linear	-0.0214256	0.0741621	NA	0.772682	2314	NA	NA	FALSE	FALSE	FALSE	-0.0215124	0.074176	NA	0.771828	2314	NA	NA	FALSE	FALSE	FALSE
Mania	Frequent episodes	logistic	0.0273605	0.0961778	1.02774	0.776044	5402	142	5260	FALSE	FALSE	FALSE	-0.00963555	0.109409	0.990411	0.929822	5402	142	5260	FALSE	FALSE	FALSE
Other drug	Withdrawal symptom: Stomach ache	logistic	0.0174422	0.0623266	1.0176	0.779591	5414	377	5037	FALSE	FALSE	FALSE	0.0165181	0.0623693	1.01666	0.79113	5412	377	5035	FALSE	FALSE	FALSE
Medical	Brain injury/concussion	logistic	-0.0112474	0.0405796	0.988816	0.78165	5423	951	4472	FALSE	FALSE	FALSE	-0.0130469	0.0406044	0.987038	0.747969	5422	951	4471	FALSE	FALSE	FALSE
Marijuana	Number of times used	linear	-0.177418	0.642226	NA	0.782366	4196	NA	NA	FALSE	FALSE	FALSE	-0.217127	0.64243	NA	0.735397	4195	NA	NA	FALSE	FALSE	FALSE
Other drug	Other drug Abuse	logistic	-0.0113639	0.0417487	0.9887	0.785469	5415	957	4458	FALSE	FALSE	FALSE	-0.0125896	0.0417973	0.987489	0.763256	5413	957	4456	FALSE	FALSE	FALSE
Anti-Social Personality Disorder	Criteria: Vandalism	logistic	0.0170692	0.0629242	1.01722	0.786187	5405	358	5047	FALSE	FALSE	FALSE	0.0139949	0.0629653	1.01409	0.824109	5405	358	5047	FALSE	FALSE	FALSE
Opiate	Withdrawal symptom: Intefere with functioining	logistic	0.00908352	0.0338632	1.00912	0.788513	5422	2003	3419	FALSE	FALSE	FALSE	0.00732413	0.0339133	1.00735	0.829014	5420	2002	3418	FALSE	FALSE	FALSE
Medical	Hospital: hysterectomy	logistic	-0.0286771	0.107706	0.97173	0.790044	5424	123	5301	FALSE	FALSE	FALSE	-0.0305993	0.107814	0.969864	0.776551	5422	123	5299	FALSE	FALSE	FALSE
Other drug	Withdrawal symptom: Depressed mood	logistic	0.0143628	0.0541142	1.01447	0.790689	5414	505	4909	FALSE	FALSE	FALSE	0.0131208	0.0541762	1.01321	0.808635	5412	505	4907	FALSE	FALSE	FALSE
Alcohol	Withdrawal symptom: Hallucinations	logistic	0.0222876	0.0848279	1.02254	0.792752	5423	189	5234	FALSE	FALSE	FALSE	0.0130596	0.0853108	1.01315	0.878333	5421	189	5232	FALSE	FALSE	FALSE
Conduct Disorder	Criteria: Breaking/entering	logistic	-0.0223197	0.0865682	0.977928	0.79654	5409	178	5231	FALSE	FALSE	FALSE	-0.0260252	0.0865602	0.974311	0.763673	5409	178	5231	FALSE	FALSE	FALSE
Opiate	Withdrawal symptom: Length time multiple symptoms	linear	-0.114392	0.445488	NA	0.797374	2125	NA	NA	FALSE	FALSE	FALSE	-0.106606	0.445794	NA	0.811023	2125	NA	NA	FALSE	FALSE	FALSE
Stimulants	Withdrawal symptom: Insomnia	logistic	0.0188979	0.0741915	1.01908	0.798941	5414	240	5174	FALSE	FALSE	FALSE	0.0130786	0.0743232	1.01316	0.860318	5412	240	5172	FALSE	FALSE	FALSE
Other drug	Ever used: Hallucinogens	logistic	0.00842098	0.0332398	1.00846	0.800006	5414	2343	3071	FALSE	FALSE	FALSE	0.00652887	0.0333309	1.00655	0.844704	5412	2343	3069	FALSE	FALSE	FALSE
Other drug	Criteria: Withdrawal	logistic	-0.0121789	0.0485281	0.987895	0.80184	5415	652	4763	FALSE	FALSE	FALSE	-0.0141501	0.0486449	0.98595	0.771139	5413	652	4761	FALSE	FALSE	FALSE
Opiate	Criteria: Time spent obtaining/using	logistic	0.00833817	0.0337616	1.00837	0.80493	5422	2083	3339	FALSE	FALSE	FALSE	0.0067029	0.0338064	1.00673	0.842831	5420	2082	3338	FALSE	FALSE	FALSE
Opiate	Withdrawal symptom: Craving	logistic	0.00822261	0.0340405	1.00826	0.809126	5422	1973	3449	FALSE	FALSE	FALSE	0.00667937	0.0340829	1.0067	0.844631	5420	1972	3448	FALSE	FALSE	FALSE
Anxiety	Symptom: Difficulty sleeping	logistic	-0.0216368	0.0916825	0.978596	0.813435	5399	155	5244	FALSE	FALSE	FALSE	-0.0248552	0.0921596	0.975451	0.787393	5398	155	5243	FALSE	FALSE	FALSE
Other drug	Withdrawal symptom: Craving	logistic	-0.0127288	0.0540615	0.987352	0.813859	5414	512	4902	FALSE	FALSE	FALSE	-0.0133702	0.0540995	0.986719	0.804799	5412	512	4900	FALSE	FALSE	FALSE
Tobacco	Criteria: Time spent obtaining/using	logistic	0.00769071	0.0333226	1.00772	0.817473	5423	1870	3553	FALSE	FALSE	FALSE	0.00634936	0.0334323	1.00637	0.849374	5422	1870	3552	FALSE	FALSE	FALSE
Opiate	Symptom of use: Hallucinations	logistic	-0.0195485	0.0848235	0.980641	0.817734	5422	193	5229	FALSE	FALSE	FALSE	-0.0167113	0.0850836	0.983428	0.844289	5420	193	5227	FALSE	FALSE	FALSE
Anti-Social Personality Disorder	Criteria: Unlawful behaviors	logistic	0.00752171	0.0327398	1.00755	0.818292	5410	2581	2829	FALSE	FALSE	FALSE	0.00417127	0.0328824	1.00418	0.899056	5410	2581	2829	FALSE	FALSE	FALSE
Conduct Disorder	Criteria: Lying	logistic	0.00854477	0.0378947	1.00858	0.8216	5409	1222	4187	FALSE	FALSE	FALSE	0.00736821	0.0379086	1.0074	0.845888	5409	1222	4187	FALSE	FALSE	FALSE
Anti-Social Personality Disorder	Criteria: Deceitful	logistic	-0.00837128	0.0380504	0.991664	0.825867	5409	1217	4192	FALSE	FALSE	FALSE	-0.0114395	0.0381814	0.988626	0.764476	5409	1217	4192	FALSE	FALSE	FALSE
Stimulants	Days of use per month	linear	-0.0842448	0.384401	NA	0.826575	934	NA	NA	FALSE	FALSE	FALSE	-0.0734431	0.38447	NA	0.848549	934	NA	NA	FALSE	FALSE	FALSE
Anti-Social Personality Disorder	Criterion count	logistic	0.00729215	0.0332945	1.00732	0.826635	5410	2205	3205	FALSE	FALSE	FALSE	0.00370923	0.0335506	1.00372	0.911968	5410	2205	3205	FALSE	FALSE	FALSE
Mania	Age at diagnosis	linear	0.106178	0.487919	NA	0.82783	459	NA	NA	FALSE	FALSE	FALSE	0.055005	0.48732	NA	0.910183	459	NA	NA	FALSE	FALSE	FALSE
Marijuana	Abuse criteria: Use in hazardous situations	logistic	0.00751867	0.0353058	1.00755	0.831359	5415	1729	3686	FALSE	FALSE	FALSE	0.00652355	0.0353789	1.00654	0.853707	5413	1729	3684	FALSE	FALSE	FALSE
Schizophrenia	Criteria: Duration	logistic	-0.0229304	0.108131	0.977331	0.83206	5403	118	5285	FALSE	FALSE	FALSE	-0.0267836	0.108813	0.973572	0.80557	5401	118	5283	FALSE	FALSE	FALSE
Medical	Number of emergency room visits	linear	-0.0303713	0.14424	NA	0.833238	5372	NA	NA	FALSE	FALSE	FALSE	-0.028738	0.144141	NA	0.841977	5371	NA	NA	FALSE	FALSE	FALSE
Demographics	Divorced	logistic	0.00854349	0.0408953	1.00858	0.834517	5424	1061	4363	FALSE	FALSE	FALSE	0.00780188	0.0409486	1.00783	0.848895	5422	1061	4361	FALSE	FALSE	FALSE
Anxiety	Criteria: Physical reaction	logistic	0.0181939	0.0870926	1.01836	0.834524	5399	173	5226	FALSE	FALSE	FALSE	0.0146971	0.0875374	1.01481	0.866666	5398	173	5225	FALSE	FALSE	FALSE
Suicide	Self harm	linear	-0.0287281	0.138314	NA	0.835469	5424	NA	NA	FALSE	FALSE	FALSE	-0.0405536	0.137888	NA	0.768689	5422	NA	NA	FALSE	FALSE	FALSE
Social Phobia	Criteria: Fear of social situations	logistic	-0.00764895	0.0370249	0.99238	0.836331	5398	1221	4177	FALSE	FALSE	FALSE	-0.0116934	0.0372816	0.988375	0.753787	5397	1221	4176	FALSE	FALSE	FALSE
Medical	Years: Sedatives	linear	-0.00720038	0.0352282	NA	0.838055	5412	NA	NA	FALSE	FALSE	FALSE	-0.0092105	0.0352006	NA	0.793596	5411	NA	NA	FALSE	FALSE	FALSE
Sedatives	Number of times used	linear	-0.221648	1.08787	NA	0.838574	1948	NA	NA	FALSE	FALSE	FALSE	-0.209952	1.08591	NA	0.846712	1948	NA	NA	FALSE	FALSE	FALSE
Opiate	Withdrawal symptom: Sum	linear	0.0184197	0.0924869	NA	0.842145	5424	NA	NA	FALSE	FALSE	FALSE	0.0122713	0.0924364	NA	0.894393	5422	NA	NA	FALSE	FALSE	FALSE
Panic Disorder	Age at diagnosis	linear	0.141324	0.721518	NA	0.844766	750	NA	NA	FALSE	FALSE	FALSE	0.117685	0.721751	NA	0.87052	750	NA	NA	FALSE	FALSE	FALSE
Marijuana	Criteria: Tolerance	logistic	-0.00691987	0.037187	0.993104	0.85238	5414	1430	3984	FALSE	FALSE	FALSE	-0.00739021	0.0372508	0.992637	0.842739	5412	1430	3982	FALSE	FALSE	FALSE
Other drug	Criteria: Tolerance	logistic	0.00869578	0.0467723	1.00873	0.85251	5414	718	4696	FALSE	FALSE	FALSE	0.00695956	0.0468751	1.00698	0.881972	5412	718	4694	FALSE	FALSE	FALSE
Other drug	Withdrawal symptom: Anxiety	logistic	-0.0102484	0.0551659	0.989804	0.852621	5414	483	4931	FALSE	FALSE	FALSE	-0.0125924	0.0553121	0.987487	0.81991	5412	483	4929	FALSE	FALSE	FALSE
Demographics	Military service	logistic	-0.0114492	0.0617449	0.988616	0.852894	5423	421	5002	FALSE	FALSE	FALSE	-0.0105053	0.061881	0.98955	0.865194	5421	420	5001	FALSE	FALSE	FALSE
ADHD	Attention Deficit Hyperactivity Disorder	logistic	0.0141038	0.0761608	1.0142	0.853084	4271	237	4034	FALSE	FALSE	FALSE	0.0118002	0.0772659	1.01187	0.878618	4269	237	4032	FALSE	FALSE	FALSE
Sedatives	Criteria: Tolerance	logistic	0.00944602	0.0517468	1.00949	0.855157	5414	536	4878	FALSE	FALSE	FALSE	0.00705082	0.0518512	1.00708	0.891836	5412	536	4876	FALSE	FALSE	FALSE
Demographics	Education	linear	0.00216978	0.0119833	NA	0.856321	5421	NA	NA	FALSE	FALSE	FALSE	0.00307589	0.0119818	NA	0.797409	5419	NA	NA	FALSE	FALSE	FALSE
Cocaine	Days of use per month	linear	0.0323444	0.18547	NA	0.861569	3144	NA	NA	FALSE	FALSE	FALSE	0.0340975	0.18539	NA	0.854086	3143	NA	NA	FALSE	FALSE	FALSE
Other drug	Ever used: Other drugs	logistic	0.00643047	0.0372658	1.00645	0.863	5414	1533	3881	FALSE	FALSE	FALSE	0.00473045	0.0373613	1.00474	0.899246	5412	1533	3879	FALSE	FALSE	FALSE
OCD	Criteria: Compulsions & repetitive behaviors	logistic	-0.013747	0.0801869	0.986347	0.86388	5400	211	5189	FALSE	FALSE	FALSE	-0.0140641	0.0809294	0.986034	0.862036	5399	211	5188	FALSE	FALSE	FALSE
Agoraphobia	Criteria: Agoraphobic fears	logistic	-0.0101227	0.0592854	0.989928	0.864424	4838	405	4433	FALSE	FALSE	FALSE	-0.0161931	0.0605776	0.983937	0.789229	4837	405	4432	FALSE	FALSE	FALSE
Opiate	Withdrawal symptom: Insomnia	logistic	-0.00581411	0.0342709	0.994203	0.865284	5422	1890	3532	FALSE	FALSE	FALSE	-0.00731999	0.034311	0.992707	0.83106	5420	1889	3531	FALSE	FALSE	FALSE
Anti-Social Personality Disorder	Criteria: Been arrested (for any reason)	logistic	-0.0061466	0.0364726	0.993872	0.866169	5409	1367	4042	FALSE	FALSE	FALSE	-0.00825753	0.0365227	0.991776	0.821129	5409	1367	4042	FALSE	FALSE	FALSE
ADHD	Criteria: Hyperactivity-impulsivity	linear	0.00641913	0.0390528	NA	0.869446	5424	NA	NA	FALSE	FALSE	FALSE	-3.52559e-05	0.0384137	NA	0.999268	5422	NA	NA	FALSE	FALSE	FALSE
Other drug	Withdrawal symptom: Hallucinations	logistic	-0.0189034	0.117251	0.981274	0.871919	5414	100	5314	FALSE	FALSE	FALSE	-0.0190011	0.117349	0.981178	0.871369	5412	100	5312	FALSE	FALSE	FALSE
OCD	Criteria: Obsessional thoughts	logistic	-0.0174	0.108854	0.98275	0.873002	5400	112	5288	FALSE	FALSE	FALSE	-0.0157458	0.109229	0.984377	0.885378	5399	112	5287	FALSE	FALSE	FALSE
Anxiety	Symptom: Irritability	logistic	0.0150724	0.0949583	1.01519	0.873884	5399	145	5254	FALSE	FALSE	FALSE	0.0114552	0.0953986	1.01152	0.904422	5398	145	5253	FALSE	FALSE	FALSE
Opiate	Two withdrawal symptoms occurred together	logistic	-0.00517351	0.0339576	0.99484	0.878909	5422	2019	3403	FALSE	FALSE	FALSE	-0.00694782	0.0340069	0.993076	0.838114	5420	2018	3402	FALSE	FALSE	FALSE
Alcohol	Symptom of use: Other problems	logistic	0.0135548	0.0892196	1.01365	0.879245	5423	165	5258	FALSE	FALSE	FALSE	0.0173718	0.0894769	1.01752	0.84606	5421	165	5256	FALSE	FALSE	FALSE
Opiate	Criteria: Unsuccessful effort to decrease use	logistic	0.00510814	0.0336736	1.00512	0.879427	5422	2164	3258	FALSE	FALSE	FALSE	0.0027318	0.0337469	1.00274	0.935482	5420	2163	3257	FALSE	FALSE	FALSE
Other drug	Ever used: Combination	logistic	0.00582329	0.0384399	1.00584	0.879589	5414	1193	4221	FALSE	FALSE	FALSE	0.00579468	0.0384789	1.00581	0.880296	5412	1193	4219	FALSE	FALSE	FALSE
Marijuana	Marijuana Dependence (DSM-IV)	logistic	-0.00592862	0.0391672	0.994089	0.879686	4479	1580	2899	FALSE	FALSE	FALSE	-0.00840642	0.0394005	0.991629	0.831048	4477	1580	2897	FALSE	FALSE	FALSE
Marijuana	Withdrawal symptom: Change in appetite	logistic	0.00626705	0.0429605	1.00629	0.884017	5414	878	4536	FALSE	FALSE	FALSE	0.00349467	0.0431261	1.0035	0.935415	5412	878	4534	FALSE	FALSE	FALSE
Alcohol	Symptom of use: Liver Disease	logistic	0.012515	0.0874149	1.01259	0.886158	5423	180	5243	FALSE	FALSE	FALSE	0.0155054	0.0878981	1.01563	0.859978	5421	179	5242	FALSE	FALSE	FALSE
Other drug	Ever injected	logistic	0.00523328	0.0373449	1.00525	0.888554	5415	1482	3933	FALSE	FALSE	FALSE	0.00369167	0.0374234	1.0037	0.921419	5413	1482	3931	FALSE	FALSE	FALSE
Marijuana	Regularly use	logistic	0.00476311	0.0344469	1.00477	0.890024	5414	3181	2233	FALSE	FALSE	FALSE	0.00111084	0.0345477	1.00111	0.974349	5412	3180	2232	FALSE	FALSE	FALSE
Marijuana	Marijuana Abuse	logistic	0.00470042	0.0341754	1.00471	0.890605	5415	2197	3218	FALSE	FALSE	FALSE	0.00371453	0.0342498	1.00372	0.913636	5413	2197	3216	FALSE	FALSE	FALSE
Other drug	Criteria: Used more than intended	logistic	0.00638508	0.0465145	1.00641	0.890817	5414	726	4688	FALSE	FALSE	FALSE	0.00456014	0.0466265	1.00457	0.92209	5412	726	4686	FALSE	FALSE	FALSE
Depression	Incapacitated	logistic	0.00537068	0.0402607	1.00539	0.893879	3225	1755	1470	FALSE	FALSE	FALSE	0.00958559	0.0405748	1.00963	0.813243	3224	1755	1469	FALSE	FALSE	FALSE
Depression	Age at most severe episode	linear	-0.0243799	0.183018	NA	0.894035	3249	NA	NA	FALSE	FALSE	FALSE	-0.0268386	0.183243	NA	0.883564	3248	NA	NA	FALSE	FALSE	FALSE
Other drug	Withdrawal symptom: Headaches	logistic	-0.00831477	0.0654184	0.99172	0.89886	5414	333	5081	FALSE	FALSE	FALSE	-0.0100285	0.0654956	0.990022	0.878306	5412	333	5079	FALSE	FALSE	FALSE
Other drug	Withdrawal symptom: Intefere with functioining	logistic	0.00666491	0.0528913	1.00669	0.899723	5414	535	4879	FALSE	FALSE	FALSE	0.00504545	0.0529539	1.00506	0.924092	5412	535	4877	FALSE	FALSE	FALSE
Conduct Disorder	Criteria: Initiates fights	logistic	-0.00427581	0.0354851	0.995733	0.90409	5409	1486	3923	FALSE	FALSE	FALSE	-0.00570199	0.0355449	0.994314	0.872553	5409	1486	3923	FALSE	FALSE	FALSE
Medical	Years: Alcohol	linear	0.0166043	0.139324	NA	0.905139	5402	NA	NA	FALSE	FALSE	FALSE	0.0130786	0.139247	NA	0.925173	5401	NA	NA	FALSE	FALSE	FALSE
Opiate	Withdrawal symptom: Nose running	logistic	-0.00401303	0.0339793	0.995995	0.905987	5422	1986	3436	FALSE	FALSE	FALSE	-0.00610323	0.0340416	0.993915	0.857712	5420	1985	3435	FALSE	FALSE	FALSE
Opiate	Age of first use	linear	0.0116415	0.107243	NA	0.913566	2803	NA	NA	FALSE	FALSE	FALSE	0.00442099	0.10733	NA	0.967147	2802	NA	NA	FALSE	FALSE	FALSE
Other drug	Withdrawal symptom: Sum	linear	0.00677641	0.0631281	NA	0.91452	5424	NA	NA	FALSE	FALSE	FALSE	0.00273762	0.0630215	NA	0.965353	5422	NA	NA	FALSE	FALSE	FALSE
Environment	Parental death before age 6	logistic	-0.00938707	0.087841	0.990657	0.914897	5107	177	4930	FALSE	FALSE	FALSE	-0.0103267	0.0878199	0.989726	0.906393	5105	177	4928	FALSE	FALSE	FALSE
Medical	Years: Cocaine	linear	0.00990252	0.0930352	NA	0.915239	5402	NA	NA	FALSE	FALSE	FALSE	0.00768514	0.0930532	NA	0.934182	5401	NA	NA	FALSE	FALSE	FALSE
Other drug	Age of first use	linear	-0.0236405	0.223758	NA	0.915912	412	NA	NA	FALSE	FALSE	FALSE	-0.00530005	0.224611	NA	0.981186	412	NA	NA	FALSE	FALSE	FALSE
Sedatives	Age of first use	linear	-0.0131438	0.125661	NA	0.916706	1985	NA	NA	FALSE	FALSE	FALSE	-0.0130013	0.125637	NA	0.91759	1985	NA	NA	FALSE	FALSE	FALSE
Anti-Social Personality Disorder	Criteria: Fraud, drug dealing, prostitution	logistic	-0.00361985	0.0363884	0.996387	0.920759	5407	1497	3910	FALSE	FALSE	FALSE	-0.00585071	0.0364734	0.994166	0.872558	5407	1497	3910	FALSE	FALSE	FALSE
Opiate	Withdrawal symptom: Diarrhea	logistic	-0.00349656	0.035541	0.99651	0.92163	5422	1548	3874	FALSE	FALSE	FALSE	-0.0051811	0.0355913	0.994832	0.884259	5420	1547	3873	FALSE	FALSE	FALSE
Cocaine	Age of regularly use	linear	-0.00963404	0.0980374	NA	0.921726	2753	NA	NA	FALSE	FALSE	FALSE	-0.0191128	0.0980574	NA	0.845475	2752	NA	NA	FALSE	FALSE	FALSE
Medical	Liver disease	logistic	0.00398563	0.0436864	1.00399	0.927308	5423	834	4589	FALSE	FALSE	FALSE	0.000827948	0.0437374	1.00083	0.984897	5422	833	4589	FALSE	FALSE	FALSE
Social Phobia	Social phobia	logistic	-0.00563484	0.0634457	0.994381	0.92923	4511	346	4165	FALSE	FALSE	FALSE	-0.00930132	0.0638265	0.990742	0.884136	4510	346	4164	FALSE	FALSE	FALSE
Medical	Migraine	logistic	-0.00390735	0.0440637	0.9961	0.92934	5423	810	4613	FALSE	FALSE	FALSE	-0.00439692	0.0442001	0.995613	0.920759	5422	810	4612	FALSE	FALSE	FALSE
OCD	Obession criterion count	linear	0.000524183	0.0059502	NA	0.929804	5400	NA	NA	FALSE	FALSE	FALSE	-6.41687e-05	0.00592092	NA	0.991353	5399	NA	NA	FALSE	FALSE	FALSE
Depression	Length of episode	linear	0.0611839	0.756281	NA	0.935527	2606	NA	NA	FALSE	FALSE	FALSE	0.0811467	0.756572	NA	0.914594	2605	NA	NA	FALSE	FALSE	FALSE
Panic Disorder	Symptom: Sum of reactions	linear	-0.00360731	0.0448864	NA	0.93595	5399	NA	NA	FALSE	FALSE	FALSE	-0.0084992	0.0443495	NA	0.84803	5398	NA	NA	FALSE	FALSE	FALSE
Other drug	Withdrawal symptom: Increased heart rate	logistic	0.00529876	0.0685475	1.00531	0.938384	5414	306	5108	FALSE	FALSE	FALSE	0.00401612	0.068548	1.00402	0.95328	5412	306	5106	FALSE	FALSE	FALSE
Panic Disorder	Symptom: Flushes/chills	logistic	-0.0034514	0.0497187	0.996555	0.944656	5399	593	4806	FALSE	FALSE	FALSE	-0.00579214	0.0501429	0.994225	0.908039	5398	593	4805	FALSE	FALSE	FALSE
Agoraphobia	Criterion count	linear	-0.00163748	0.0242854	NA	0.946245	5399	NA	NA	FALSE	FALSE	FALSE	-0.00536488	0.0239705	NA	0.822912	5398	NA	NA	FALSE	FALSE	FALSE
Medical	Years: Amphtamines	linear	0.00166642	0.0284776	NA	0.953339	5420	NA	NA	FALSE	FALSE	FALSE	0.000272632	0.0284748	NA	0.992361	5419	NA	NA	FALSE	FALSE	FALSE
Sedatives	Abuse criteria: Use in hazardous situations	logistic	-0.00284673	0.0496543	0.997157	0.954282	5415	591	4824	FALSE	FALSE	FALSE	-0.00544568	0.0497614	0.994569	0.912857	5413	591	4822	FALSE	FALSE	FALSE
PTSD	Age at diagnosis	linear	-0.012281	0.226454	NA	0.956754	3258	NA	NA	FALSE	FALSE	FALSE	-0.0171101	0.226559	NA	0.939804	3257	NA	NA	FALSE	FALSE	FALSE
Tobacco	Frequent use	logistic	-0.00170686	0.0322056	0.998295	0.957733	5423	2761	2662	FALSE	FALSE	FALSE	-0.00566681	0.0323398	0.994349	0.860901	5422	2760	2662	FALSE	FALSE	FALSE
Other drug	Number of times used	linear	0.109017	2.05598	NA	0.957741	384	NA	NA	FALSE	FALSE	FALSE	0.292656	2.0625	NA	0.887241	384	NA	NA	FALSE	FALSE	FALSE
Opiate	Withdrawal symptom: Fever	logistic	-0.00184923	0.0352263	0.998152	0.958134	5422	1629	3793	FALSE	FALSE	FALSE	-0.00343744	0.0352716	0.996568	0.922364	5420	1628	3792	FALSE	FALSE	FALSE
Medical	Years: inhalants	linear	-0.000440479	0.0092228	NA	0.961909	5420	NA	NA	FALSE	FALSE	FALSE	-0.00105282	0.00921282	NA	0.909022	5419	NA	NA	FALSE	FALSE	FALSE
Mania	Criteria: Excessive pleasurable activities	logistic	0.00332088	0.0719196	1.00333	0.963171	5402	261	5141	FALSE	FALSE	FALSE	-0.0565614	0.0925359	0.945008	0.541042	5402	261	5141	FALSE	FALSE	FALSE
ADHD	Criteria: Inattention	linear	-0.00207785	0.045845	NA	0.963851	5424	NA	NA	FALSE	FALSE	FALSE	-0.00908929	0.0452852	NA	0.840931	5422	NA	NA	FALSE	FALSE	FALSE
Demographics	Number of children	linear	-0.000898395	0.0199186	NA	0.964027	5424	NA	NA	FALSE	FALSE	FALSE	-0.00212994	0.0199211	NA	0.914857	5422	NA	NA	FALSE	FALSE	FALSE
Other drug	Withdrawal symptom: Nightmares	logistic	-0.00288022	0.0781457	0.997124	0.970599	5414	230	5184	FALSE	FALSE	FALSE	-0.00361482	0.0781535	0.996392	0.963109	5412	230	5182	FALSE	FALSE	FALSE
Agoraphobia	Ever agoraphobic	logistic	0.00091917	0.0406777	1.00092	0.981972	5399	966	4433	FALSE	FALSE	FALSE	-0.00400571	0.0412546	0.996002	0.922649	5398	966	4432	FALSE	FALSE	FALSE
Alcohol	Symptom of use: Visual hallucination	logistic	0.00158996	0.0773445	1.00159	0.983599	5423	230	5193	FALSE	FALSE	FALSE	-0.00669486	0.0776276	0.993328	0.931273	5421	230	5191	FALSE	FALSE	FALSE
Other drug	Abuse criteria: Use in hazardous situations	logistic	-0.000714687	0.046178	0.999286	0.987652	5415	732	4683	FALSE	FALSE	FALSE	-0.00189742	0.0462061	0.998104	0.967245	5413	732	4681	FALSE	FALSE	FALSE
Other drug	Age of frequent use	linear	0.000581451	0.13471	NA	0.996557	1569	NA	NA	FALSE	FALSE	FALSE	0.00299505	0.13481	NA	0.982278	1569	NA	NA	FALSE	FALSE	FALSE
Other drug	Ever injected	logistic	7.78745e-05	0.0683835	1.00008	0.999091	5415	300	5115	FALSE	FALSE	FALSE	0.00220505	0.0684484	1.00221	0.974301	5413	300	5113	FALSE	FALSE	FALSE
Medical	Meningitis/encephalitis	logistic	NA	NA	NA	NA	5422	87	5335	NA	NA	NA	NA	NA	NA	NA	5421	87	5334	NA	NA	NA
Medical	Stroke	logistic	NA	NA	NA	NA	5423	60	5363	NA	NA	NA	NA	NA	NA	NA	5422	60	5362	NA	NA	NA
Medical	Hospital: asthma	logistic	NA	NA	NA	NA	5424	51	5373	NA	NA	NA	NA	NA	NA	NA	5422	51	5371	NA	NA	NA
Medical	Ever used: Hormone replacement	NA	NA	NA	NA	NA	5424	NA	NA	NA	NA	NA	NA	NA	NA	NA	5422	NA	NA	NA	NA	NA
Medical	Ever used: Lipid lowering meds	logistic	NA	NA	NA	NA	5424	5	5419	NA	NA	NA	NA	NA	NA	NA	5422	5	5417	NA	NA	NA
Medical	Ever used: Diabates meds	NA	NA	NA	NA	NA	5424	NA	NA	NA	NA	NA	NA	NA	NA	NA	5422	NA	NA	NA	NA	NA
Alcohol	Ever used: Alcohol	logistic	NA	NA	NA	NA	5423	5324	99	NA	NA	NA	NA	NA	NA	NA	5421	5322	99	NA	NA	NA
Alcohol	Reaction: Hives	logistic	NA	NA	NA	NA	5423	68	5355	NA	NA	NA	NA	NA	NA	NA	5421	68	5353	NA	NA	NA
Alcohol	Symptom of use: Pancreatitis	logistic	NA	NA	NA	NA	5423	73	5350	NA	NA	NA	NA	NA	NA	NA	5421	73	5348	NA	NA	NA
Alcohol	Symptom of use: Yellow jaundice	logistic	NA	NA	NA	NA	5423	59	5364	NA	NA	NA	NA	NA	NA	NA	5421	59	5362	NA	NA	NA
Alcohol	Symptom of use: Stomach Disease	logistic	NA	NA	NA	NA	5423	62	5361	NA	NA	NA	NA	NA	NA	NA	5421	62	5359	NA	NA	NA
Alcohol	Symptom of use: Heart damage	logistic	NA	NA	NA	NA	5423	31	5392	NA	NA	NA	NA	NA	NA	NA	5421	31	5390	NA	NA	NA
Alcohol	Symptom of use: Olfactory hallucination	logistic	NA	NA	NA	NA	5423	99	5324	NA	NA	NA	NA	NA	NA	NA	5421	99	5322	NA	NA	NA
Cocaine	Symptom of use: Other health problems	NA	NA	NA	NA	NA	5422	NA	NA	NA	NA	NA	NA	NA	NA	NA	5420	NA	NA	NA	NA	NA
Cocaine	Cocaine Abuse without Dependence	logistic	NA	NA	NA	NA	5422	55	5367	NA	NA	NA	NA	NA	NA	NA	5420	55	5365	NA	NA	NA
Opiate	Opiate Abuse without Dependence	logistic	NA	NA	NA	NA	5422	35	5387	NA	NA	NA	NA	NA	NA	NA	5420	35	5385	NA	NA	NA
Marijuana	Withdrawal symptom: Paranoia	logistic	NA	NA	NA	NA	5414	92	5322	NA	NA	NA	NA	NA	NA	NA	5412	92	5320	NA	NA	NA
Marijuana	Withdrawal symptom: Diarrhea	logistic	NA	NA	NA	NA	5414	46	5368	NA	NA	NA	NA	NA	NA	NA	5412	46	5366	NA	NA	NA
Marijuana	Withdrawal symptom: Stomach ache	logistic	NA	NA	NA	NA	5414	88	5326	NA	NA	NA	NA	NA	NA	NA	5412	88	5324	NA	NA	NA
Marijuana	Withdrawal symptom: Fever	logistic	NA	NA	NA	NA	5414	30	5384	NA	NA	NA	NA	NA	NA	NA	5412	30	5382	NA	NA	NA
Marijuana	Withdrawal symptom: Nausea	logistic	NA	NA	NA	NA	5414	70	5344	NA	NA	NA	NA	NA	NA	NA	5412	70	5342	NA	NA	NA
Stimulants	Withdrawal symptom: Nightmares	logistic	NA	NA	NA	NA	5414	84	5330	NA	NA	NA	NA	NA	NA	NA	5412	84	5328	NA	NA	NA
Stimulants	Withdrawal symptom: Paranoia	logistic	NA	NA	NA	NA	5414	81	5333	NA	NA	NA	NA	NA	NA	NA	5412	81	5331	NA	NA	NA
Sedatives	Withdrawal symptom: Seizures	logistic	NA	NA	NA	NA	5414	47	5367	NA	NA	NA	NA	NA	NA	NA	5412	47	5365	NA	NA	NA
Sedatives	Withdrawal symptom: Hallucinations	logistic	NA	NA	NA	NA	5414	44	5370	NA	NA	NA	NA	NA	NA	NA	5412	44	5368	NA	NA	NA
Other drug	Withdrawal symptom: Seizures	logistic	NA	NA	NA	NA	5414	30	5384	NA	NA	NA	NA	NA	NA	NA	5412	30	5382	NA	NA	NA
Stimulants	Abuse criteria: Legal problems	logistic	NA	NA	NA	NA	5414	30	5384	NA	NA	NA	NA	NA	NA	NA	5412	30	5382	NA	NA	NA
Sedatives	Abuse criteria: Legal problems	logistic	NA	NA	NA	NA	5414	57	5357	NA	NA	NA	NA	NA	NA	NA	5412	57	5355	NA	NA	NA
Stimulants	Stimulant Abuse without Dependence	logistic	NA	NA	NA	NA	5415	52	5363	NA	NA	NA	NA	NA	NA	NA	5413	52	5361	NA	NA	NA
Sedatives	Sedative Abuse without Dependence	logistic	NA	NA	NA	NA	5415	74	5341	NA	NA	NA	NA	NA	NA	NA	5413	74	5339	NA	NA	NA
Schizophrenia	Criteria: Delusions	logistic	NA	NA	NA	NA	5403	84	5319	NA	NA	NA	NA	NA	NA	NA	5401	83	5318	NA	NA	NA
Schizophrenia	Criteria: Disorganized speech	NA	NA	NA	NA	NA	5403	10	5393	NA	NA	NA	NA	NA	NA	NA	5401	10	5391	NA	NA	NA
Schizophrenia	Criteria: Catatonic/disorganized behavior	NA	NA	NA	NA	NA	5403	4	5399	NA	NA	NA	NA	NA	NA	NA	5401	4	5397	NA	NA	NA
Schizophrenia	Criteria: Negative symptoms	NA	NA	NA	NA	NA	5403	46	5357	NA	NA	NA	NA	NA	NA	NA	5401	46	5355	NA	NA	NA
Schizophrenia	Schizophrenia	logistic	NA	NA	NA	NA	5084	2	5082	NA	NA	NA	NA	NA	NA	NA	5083	2	5081	NA	NA	NA
Depression	Experienced hallucinations	logistic	NA	NA	NA	NA	5391	73	5318	NA	NA	NA	NA	NA	NA	NA	5390	73	5317	NA	NA	NA
Depression	Episode caused by event	NA	NA	NA	NA	NA	5404	NA	NA	NA	NA	NA	NA	NA	NA	NA	5403	NA	NA	NA	NA	NA
Depression	Receive ECT	logistic	NA	NA	NA	NA	5404	16	5388	NA	NA	NA	NA	NA	NA	NA	5403	16	5387	NA	NA	NA
Mania	Mania	logistic	NA	NA	NA	NA	5034	63	4971	NA	NA	NA	NA	NA	NA	NA	5034	63	4971	NA	NA	NA
Mania	Prescribed medication	logistic	NA	NA	NA	NA	5402	90	5312	NA	NA	NA	NA	NA	NA	NA	5402	90	5312	NA	NA	NA
Mania	Bipolar II Disorder	logistic	NA	NA	NA	NA	5424	2	5422	NA	NA	NA	NA	NA	NA	NA	5422	2	5420	NA	NA	NA
Conduct Disorder	Criteria: Physically cruel to people	logistic	NA	NA	NA	NA	5408	78	5330	NA	NA	NA	NA	NA	NA	NA	5408	78	5330	NA	NA	NA
Conduct Disorder	Criteria: Stealing with confrontation	logistic	NA	NA	NA	NA	5408	34	5374	NA	NA	NA	NA	NA	NA	NA	5408	34	5374	NA	NA	NA
Conduct Disorder	Criteria: Forced sexual activity	logistic	NA	NA	NA	NA	5408	2	5406	NA	NA	NA	NA	NA	NA	NA	5408	2	5406	NA	NA	NA
Conduct Disorder	Criteria: Set fires	logistic	NA	NA	NA	NA	5408	59	5349	NA	NA	NA	NA	NA	NA	NA	5408	59	5349	NA	NA	NA
Anti-Social Personality Disorder	Criteria: Set fires	logistic	NA	NA	NA	NA	5407	22	5385	NA	NA	NA	NA	NA	NA	NA	5407	22	5385	NA	NA	NA
Anti-Social Personality Disorder	Criteria: Arrested for other reasons	logistic	NA	NA	NA	NA	5384	65	5319	NA	NA	NA	NA	NA	NA	NA	5384	65	5319	NA	NA	NA
ADHD	Prescribed medication	logistic	NA	NA	NA	NA	5400	62	5338	NA	NA	NA	NA	NA	NA	NA	5399	62	5337	NA	NA	NA
Anxiety	Symptom: Trembling	logistic	NA	NA	NA	NA	5399	80	5319	NA	NA	NA	NA	NA	NA	NA	5398	80	5318	NA	NA	NA
Anxiety	Symptom: Tense muscles	logistic	NA	NA	NA	NA	5399	95	5304	NA	NA	NA	NA	NA	NA	NA	5398	95	5303	NA	NA	NA
Anxiety	Symptom: Shortness of breath	logistic	NA	NA	NA	NA	5399	78	5321	NA	NA	NA	NA	NA	NA	NA	5398	78	5320	NA	NA	NA
Anxiety	Symptom: Heart racing	logistic	NA	NA	NA	NA	5399	94	5305	NA	NA	NA	NA	NA	NA	NA	5398	94	5304	NA	NA	NA
Anxiety	Symptom: Sweating	logistic	NA	NA	NA	NA	5399	95	5304	NA	NA	NA	NA	NA	NA	NA	5398	95	5303	NA	NA	NA
Anxiety	Symptom: Dry mouth	logistic	NA	NA	NA	NA	5399	72	5327	NA	NA	NA	NA	NA	NA	NA	5398	72	5326	NA	NA	NA
Anxiety	Symptom: Dizziness	logistic	NA	NA	NA	NA	5399	64	5335	NA	NA	NA	NA	NA	NA	NA	5398	64	5334	NA	NA	NA
Anxiety	Symptom: Nausea	logistic	NA	NA	NA	NA	5399	75	5324	NA	NA	NA	NA	NA	NA	NA	5398	75	5323	NA	NA	NA
Anxiety	Symptom: Flushes/chills	logistic	NA	NA	NA	NA	5399	75	5324	NA	NA	NA	NA	NA	NA	NA	5398	75	5323	NA	NA	NA
Anxiety	Symptom: Frequent urination	logistic	NA	NA	NA	NA	5399	59	5340	NA	NA	NA	NA	NA	NA	NA	5398	59	5339	NA	NA	NA
Anxiety	Symptom: Trouble swallowing	logistic	NA	NA	NA	NA	5399	54	5345	NA	NA	NA	NA	NA	NA	NA	5398	54	5344	NA	NA	NA
OCD	Criteria: Recognize obsessions are excessive	logistic	NA	NA	NA	NA	5400	95	5305	NA	NA	NA	NA	NA	NA	NA	5399	95	5304	NA	NA	NA
OCD	Criteria: Significant distress	logistic	NA	NA	NA	NA	5400	84	5316	NA	NA	NA	NA	NA	NA	NA	5399	84	5315	NA	NA	NA
OCD	OCD obsession	logistic	NA	NA	NA	NA	5057	71	4986	NA	NA	NA	NA	NA	NA	NA	5056	71	4985	NA	NA	NA
OCD	Age at obession diagnosis	NA	NA	NA	NA	NA	77	NA	NA	NA	NA	NA	NA	NA	NA	NA	77	NA	NA	NA	NA	NA

### Sheet: STable 9
Supplementary Table 9: PheWAS results for major depressive disorder PGS in European Ancestry
			Major Depressive Disorder										Major Depressive Disorder as a covariate
Group	Simple Description	Type	beta	SE	OR	p	n_total	n_cases	n_controls	p.value	bonferroni	fdr	beta	SE	OR	p	n_total	n_cases	n_controls	p.value	bonferroni	fdr
Tobacco	Fagerstrom Test for Nicotine Dependence	linear	0.38385	0.0388881	NA	8.68604e-23	5424	NA	NA	TRUE	TRUE	TRUE	0.38356	0.0390647	NA	1.45296e-22	5353	NA	NA	TRUE	TRUE	TRUE
Demographics	Education	linear	-0.101649	0.0109822	NA	2.99879e-20	5421	NA	NA	TRUE	TRUE	TRUE	-0.100307	0.0110444	NA	1.4712e-19	5350	NA	NA	TRUE	TRUE	TRUE
Tobacco	Tobacco Dependence (DSM-IV)	logistic	0.304999	0.0341993	1.35662	4.73501e-19	4903	3054	1849	TRUE	TRUE	TRUE	0.303323	0.0344044	1.35435	1.18213e-18	4838	3003	1835	TRUE	TRUE	TRUE
Cocaine	DSM-5 criterion count	linear	0.560889	0.0634905	NA	1.34169e-18	5424	NA	NA	TRUE	TRUE	TRUE	0.563474	0.0638487	NA	1.45876e-18	5353	NA	NA	TRUE	TRUE	TRUE
PTSD	Criterion count	linear	0.256515	0.0292306	NA	2.2493e-18	5401	NA	NA	TRUE	TRUE	TRUE	0.233346	0.0290709	NA	1.2216e-15	5331	NA	NA	TRUE	TRUE	TRUE
Cocaine	Criteria: Unsuccessful effort to decrease use	logistic	0.268086	0.030876	1.30746	3.8668e-18	5422	2549	2873	TRUE	TRUE	TRUE	0.268876	0.0311078	1.30849	5.45835e-18	5351	2509	2842	TRUE	TRUE	TRUE
Medical	Health rating	linear	0.127077	0.0147182	NA	7.69248e-18	5423	NA	NA	TRUE	TRUE	TRUE	0.125828	0.0148167	NA	2.5972e-17	5352	NA	NA	TRUE	TRUE	TRUE
Cocaine	Cocaine Dependence (DSM-IV)	logistic	0.274506	0.0320579	1.31588	1.1014e-17	5145	2644	2501	TRUE	TRUE	TRUE	0.276931	0.0323128	1.31908	1.03201e-17	5078	2602	2476	TRUE	TRUE	TRUE
Cocaine	Ever used: Cocaine	logistic	0.291992	0.0341465	1.33909	1.21883e-17	5422	3653	1769	TRUE	TRUE	TRUE	0.289019	0.0343654	1.33512	4.09409e-17	5351	3599	1752	TRUE	TRUE	TRUE
Opiate	Ever used: Opiates	logistic	0.26957	0.0321472	1.3094	5.0513e-17	5422	3076	2346	TRUE	TRUE	TRUE	0.265158	0.0323402	1.30364	2.42338e-16	5351	3022	2329	TRUE	TRUE	TRUE
Opiate	Regularly use	logistic	0.26285	0.0314471	1.30063	6.35226e-17	5422	2405	3017	TRUE	TRUE	TRUE	0.261719	0.0317162	1.29916	1.55916e-16	5351	2368	2983	TRUE	TRUE	TRUE
Tobacco	Frequent use	logistic	0.252622	0.0303035	1.2874	7.65907e-17	5423	2761	2662	TRUE	TRUE	TRUE	0.252753	0.0305485	1.28756	1.29741e-16	5352	2711	2641	TRUE	TRUE	TRUE
Tobacco	Criteria: Unsuccessful effort to decrease use	logistic	0.2559	0.0308557	1.29162	1.10025e-16	5423	3137	2286	TRUE	TRUE	TRUE	0.254069	0.0310701	1.28926	2.90333e-16	5352	3090	2262	TRUE	TRUE	TRUE
Cocaine	Regularly use	logistic	0.257118	0.0312524	1.2932	1.91769e-16	5422	2958	2464	TRUE	TRUE	TRUE	0.258822	0.0314813	1.2954	2.01035e-16	5351	2913	2438	TRUE	TRUE	TRUE
Medical	Ever received outpatient psychiatric treatment	logistic	0.274833	0.0336559	1.31631	3.18926e-16	5422	3964	1458	TRUE	TRUE	TRUE	0.266955	0.0340917	1.30598	4.85982e-15	5351	3897	1454	TRUE	TRUE	TRUE
Tobacco	Four withdrawal symptoms occurred together	logistic	0.250889	0.0307994	1.28517	3.76482e-16	5423	2042	3381	TRUE	TRUE	TRUE	0.244778	0.031025	1.27734	3.02904e-15	5352	2010	3342	TRUE	TRUE	TRUE
Tobacco	Criteria: Used more than intended	logistic	0.248534	0.030514	1.28215	3.79516e-16	5423	2898	2525	TRUE	TRUE	TRUE	0.245951	0.0307242	1.27884	1.19353e-15	5352	2848	2504	TRUE	TRUE	TRUE
Cocaine	Cocaine use disorder (DSM-5)	logistic	0.256133	0.031615	1.29192	5.42265e-16	5306	2861	2445	TRUE	TRUE	TRUE	0.258719	0.0318615	1.29527	4.65766e-16	5236	2816	2420	TRUE	TRUE	TRUE
Cocaine	Withdrawal symptom: Sum	linear	0.346447	0.0426393	NA	5.49356e-16	5424	NA	NA	TRUE	TRUE	TRUE	0.347415	0.0427445	NA	5.39021e-16	5353	NA	NA	TRUE	TRUE	TRUE
Tobacco	>100 cigarettes lifetime	logistic	0.268935	0.0332174	1.30857	5.67002e-16	5420	3719	1701	TRUE	TRUE	TRUE	0.269382	0.0334146	1.30915	7.51776e-16	5349	3661	1688	TRUE	TRUE	TRUE
Cocaine	Criteria: Continued use despite physical/psychological problems	logistic	0.248487	0.0307123	1.28208	5.92691e-16	5422	2610	2812	TRUE	TRUE	TRUE	0.250958	0.030954	1.28526	5.17015e-16	5351	2567	2784	TRUE	TRUE	TRUE
Demographics	Household income	linear	-0.257123	0.0318019	NA	7.61424e-16	5369	NA	NA	TRUE	TRUE	TRUE	-0.256703	0.0320831	NA	1.50249e-15	5301	NA	NA	TRUE	TRUE	TRUE
Conduct Disorder	Truancy, suspended or expelled from school	logistic	0.270909	0.0336678	1.31116	8.51658e-16	5408	3747	1661	TRUE	TRUE	TRUE	0.273578	0.0339258	1.31466	7.38266e-16	5339	3698	1641	TRUE	TRUE	TRUE
Tobacco	Withdrawal symptom: Irritablility	logistic	0.241963	0.0300885	1.27375	8.85868e-16	5423	2609	2814	TRUE	TRUE	TRUE	0.238976	0.0303115	1.26995	3.17069e-15	5352	2574	2778	TRUE	TRUE	TRUE
Cocaine	Criteria: Withdrawal	logistic	0.246879	0.0308776	1.28002	1.29135e-15	5422	2197	3225	TRUE	TRUE	TRUE	0.246222	0.0311177	1.27918	2.52038e-15	5351	2155	3196	TRUE	TRUE	TRUE
Cocaine	Sought treatment	logistic	0.247748	0.0310521	1.28114	1.48143e-15	5422	2095	3327	TRUE	TRUE	TRUE	0.251334	0.0313163	1.28574	1.00968e-15	5351	2060	3291	TRUE	TRUE	TRUE
Opiate	Opiate use disorder (DSM-5)	logistic	0.252943	0.0317215	1.28781	1.53766e-15	5340	2350	2990	TRUE	TRUE	TRUE	0.251468	0.0319958	1.28591	3.85975e-15	5270	2311	2959	TRUE	TRUE	TRUE
Tobacco	Criteria: Withdrawal	logistic	0.240809	0.0302064	1.27228	1.55996e-15	5423	2450	2973	TRUE	TRUE	TRUE	0.237955	0.030424	1.26865	5.22858e-15	5352	2414	2938	TRUE	TRUE	TRUE
PTSD	Criteria: Reexperiencing	logistic	0.266009	0.0334064	1.30475	1.68144e-15	5400	1463	3937	TRUE	TRUE	TRUE	0.247211	0.033873	1.28045	2.91693e-13	5330	1421	3909	TRUE	TRUE	TRUE
Cocaine	Abuse criteria: Use in hazardous situations	logistic	0.243989	0.0308645	1.27633	2.67603e-15	5422	2766	2656	TRUE	TRUE	TRUE	0.247298	0.0311119	1.28056	1.88562e-15	5351	2723	2628	TRUE	TRUE	TRUE
Tobacco	Criteria: Continued use despite problems	logistic	0.241069	0.0305128	1.27261	2.7764e-15	5423	2073	3350	TRUE	TRUE	TRUE	0.236572	0.0307466	1.2669	1.42312e-14	5352	2033	3319	TRUE	TRUE	TRUE
Depression	Criterion count	linear	0.404248	0.0510913	NA	3.04225e-15	5424	NA	NA	TRUE	TRUE	TRUE	0.346666	0.0480532	NA	6.18317e-13	5353	NA	NA	TRUE	TRUE	TRUE
Opiate	Opiate Dependence (DSM-IV)	logistic	0.251829	0.0320202	1.28638	3.70021e-15	5257	2234	3023	TRUE	TRUE	TRUE	0.251123	0.0323159	1.28547	7.7933e-15	5186	2195	2991	TRUE	TRUE	TRUE
PTSD	Post Traumatic Stress Disorder	logistic	0.372159	0.0473286	1.45086	3.74156e-15	3413	715	2698	TRUE	TRUE	TRUE	0.351239	0.0484665	1.42083	4.25947e-13	3366	685	2681	TRUE	TRUE	TRUE
Cocaine	Frequent use	logistic	0.241434	0.0307589	1.27307	4.18587e-15	5422	2531	2891	TRUE	TRUE	TRUE	0.245054	0.0310097	1.27769	2.73384e-15	5351	2491	2860	TRUE	TRUE	TRUE
Cocaine	Two withdrawal symptoms occurred together	logistic	0.242478	0.0309789	1.2744	4.98936e-15	5422	2102	3320	TRUE	TRUE	TRUE	0.242367	0.0312322	1.27426	8.48166e-15	5351	2062	3289	TRUE	TRUE	TRUE
Cocaine	Abuse criteria: Continued use despite social/interpersonal problems	logistic	0.239174	0.0307467	1.2702	7.31822e-15	5422	2426	2996	TRUE	TRUE	TRUE	0.240283	0.0309798	1.27161	8.75535e-15	5351	2387	2964	TRUE	TRUE	TRUE
Opiate	Criteria: Withdrawal	logistic	0.238688	0.0314642	1.26958	3.29849e-14	5422	2197	3225	TRUE	TRUE	TRUE	0.238531	0.0317467	1.26938	5.75389e-14	5351	2160	3191	TRUE	TRUE	TRUE
Cocaine	Cocaine Abuse	logistic	0.23427	0.0308854	1.26399	3.32098e-14	5422	2815	2607	TRUE	TRUE	TRUE	0.237323	0.0311294	1.26785	2.46375e-14	5351	2772	2579	TRUE	TRUE	TRUE
Opiate	Frequent use	logistic	0.236519	0.0314048	1.26683	5.02411e-14	5422	2290	3132	TRUE	TRUE	TRUE	0.235515	0.0316778	1.26556	1.04789e-13	5351	2254	3097	TRUE	TRUE	TRUE
Cocaine	Criteria: Used more than intended	logistic	0.229673	0.0305543	1.25819	5.61004e-14	5422	2530	2892	TRUE	TRUE	TRUE	0.230123	0.0307912	1.25876	7.79949e-14	5351	2491	2860	TRUE	TRUE	TRUE
Opiate	Symptom of use: Number of these problems	linear	0.174876	0.0232748	NA	6.69742e-14	5424	NA	NA	TRUE	TRUE	TRUE	0.170187	0.0233392	NA	3.50299e-13	5353	NA	NA	TRUE	TRUE	TRUE
Cocaine	Criteria: Reduction in other activties	logistic	0.229357	0.0308254	1.25779	1.00283e-13	5422	2140	3282	TRUE	TRUE	TRUE	0.231119	0.0310835	1.26001	1.04244e-13	5351	2105	3246	TRUE	TRUE	TRUE
PTSD	Criteria: Avoidance	logistic	0.254255	0.0342081	1.2895	1.06482e-13	5400	1353	4047	TRUE	TRUE	TRUE	0.233467	0.0346749	1.26297	1.66163e-11	5330	1314	4016	TRUE	TRUE	TRUE
Opiate	DSM-5 criterion count	linear	0.487609	0.0654576	NA	1.0868e-13	5424	NA	NA	TRUE	TRUE	TRUE	0.482381	0.065756	NA	2.53219e-13	5353	NA	NA	TRUE	TRUE	TRUE
Tobacco	Withdrawal symptom: Difficulty concentrating	logistic	0.233929	0.0315846	1.26355	1.29754e-13	5423	1742	3681	TRUE	TRUE	TRUE	0.228971	0.0318638	1.25731	6.67493e-13	5352	1708	3644	TRUE	TRUE	TRUE
Opiate	Sought treatment	logistic	0.234551	0.0316823	1.26434	1.32921e-13	5422	2021	3401	TRUE	TRUE	TRUE	0.236442	0.0319828	1.26673	1.43788e-13	5351	1988	3363	TRUE	TRUE	TRUE
PTSD	Criteria: Exposure to traumatic event	logistic	0.217341	0.0294247	1.24277	1.50934e-13	5401	2634	2767	TRUE	TRUE	TRUE	0.205587	0.0296713	1.22825	4.24381e-12	5331	2581	2750	TRUE	TRUE	TRUE
Cocaine	Craving	logistic	0.22719	0.0308473	1.25507	1.77157e-13	5422	2137	3285	TRUE	TRUE	TRUE	0.228694	0.0311032	1.25696	1.94198e-13	5351	2100	3251	TRUE	TRUE	TRUE
Cocaine	Withdrawal symptom: Restlessness	logistic	0.236543	0.0321397	1.26686	1.84124e-13	5422	1728	3694	TRUE	TRUE	TRUE	0.239961	0.0324724	1.2712	1.47165e-13	5351	1692	3659	TRUE	TRUE	TRUE
PTSD	Criteria: Increased arousal	logistic	0.283971	0.038717	1.3284	2.22476e-13	5400	975	4425	TRUE	TRUE	TRUE	0.258614	0.0393554	1.29513	4.99012e-11	5330	938	4392	TRUE	TRUE	TRUE
Cocaine	Criteria: Time spent obtaining/using	logistic	0.224808	0.0307017	1.25208	2.43699e-13	5422	2301	3121	TRUE	TRUE	TRUE	0.229709	0.0309745	1.25823	1.20634e-13	5351	2263	3088	TRUE	TRUE	TRUE
Cocaine	Abuse criteria: Failure to fulfill obligations	logistic	0.228954	0.0313195	1.25728	2.6664e-13	5422	1917	3505	TRUE	TRUE	TRUE	0.23043	0.0315677	1.25914	2.88726e-13	5351	1889	3462	TRUE	TRUE	TRUE
Opiate	Criteria: Tolerance	logistic	0.229528	0.0315112	1.25801	3.24018e-13	5422	2107	3315	TRUE	TRUE	TRUE	0.228268	0.0318101	1.25642	7.18136e-13	5351	2069	3282	TRUE	TRUE	TRUE
PTSD	Criteria: Significant distress	logistic	0.306197	0.0423734	1.35825	4.96816e-13	5400	779	4621	TRUE	TRUE	TRUE	0.282645	0.0431346	1.32663	5.6527e-11	5330	748	4582	TRUE	TRUE	TRUE
Opiate	Criteria: Used more than intended	logistic	0.227704	0.0315563	1.25571	5.36157e-13	5422	2072	3350	TRUE	TRUE	TRUE	0.227795	0.0318633	1.25583	8.73251e-13	5351	2036	3315	TRUE	TRUE	TRUE
Opiate	Abuse criteria: Continued use despite social/interpersonal problems	logistic	0.228774	0.0317427	1.25706	5.71351e-13	5422	2019	3403	TRUE	TRUE	TRUE	0.226685	0.0320224	1.25443	1.4526e-12	5351	1984	3367	TRUE	TRUE	TRUE
PTSD	Sought treatment	logistic	0.362726	0.0503313	1.43724	5.72981e-13	5400	518	4882	TRUE	TRUE	TRUE	0.333679	0.0515102	1.39609	9.29952e-11	5330	494	4836	TRUE	TRUE	TRUE
Environment	Childhood Adversity	logistic	0.251598	0.0350224	1.28608	6.77438e-13	5111	1334	3777	TRUE	TRUE	TRUE	0.247577	0.0354381	1.28092	2.82479e-12	5045	1299	3746	TRUE	TRUE	TRUE
Opiate	Symptom of use: Decreased social contact	logistic	0.228468	0.0318159	1.25667	6.92372e-13	5422	1937	3485	TRUE	TRUE	TRUE	0.226733	0.0321117	1.2545	1.65586e-12	5351	1901	3450	TRUE	TRUE	TRUE
Cocaine	Withdrawal symptom: Intefere with functioining	logistic	0.225724	0.031587	1.25323	8.92813e-13	5422	1852	3570	TRUE	TRUE	TRUE	0.226934	0.0318677	1.25475	1.07048e-12	5351	1816	3535	TRUE	TRUE	TRUE
Opiate	Criteria: Continued use despite physical/psychological problems	logistic	0.22461	0.031445	1.25183	9.13563e-13	5422	2134	3288	TRUE	TRUE	TRUE	0.223803	0.0317295	1.25082	1.74508e-12	5351	2097	3254	TRUE	TRUE	TRUE
Opiate	Criteria: Time spent obtaining/using	logistic	0.224759	0.0315673	1.25202	1.07945e-12	5422	2083	3339	TRUE	TRUE	TRUE	0.223045	0.0318486	1.24988	2.50007e-12	5351	2050	3301	TRUE	TRUE	TRUE
Opiate	Withdrawal symptom: Sweating	logistic	0.227227	0.03196	1.25511	1.16265e-12	5422	1902	3520	TRUE	TRUE	TRUE	0.226753	0.0322521	1.25452	2.05581e-12	5351	1870	3481	TRUE	TRUE	TRUE
Tobacco	Withdrawal symptom: Anxiety	logistic	0.213807	0.0301588	1.23838	1.34695e-12	5423	2212	3211	TRUE	TRUE	TRUE	0.208311	0.0303838	1.2316	7.08166e-12	5352	2177	3175	TRUE	TRUE	TRUE
Opiate	Opiate Abuse	logistic	0.221555	0.0313326	1.24802	1.53759e-12	5422	2244	3178	TRUE	TRUE	TRUE	0.220163	0.0316062	1.24628	3.26533e-12	5351	2206	3145	TRUE	TRUE	TRUE
Cocaine	Withdrawal symptom: Increased appetite	logistic	0.246866	0.0349415	1.28001	1.60451e-12	5422	1279	4143	TRUE	TRUE	TRUE	0.245315	0.0352902	1.27802	3.61794e-12	5351	1254	4097	TRUE	TRUE	TRUE
Tobacco	Withdrawal symptom: Restlessness	logistic	0.21112	0.029894	1.23506	1.63797e-12	5423	2394	3029	TRUE	TRUE	TRUE	0.205235	0.0301258	1.22781	9.58426e-12	5352	2353	2999	TRUE	TRUE	TRUE
Medical	Ever used: Antidepressants	logistic	0.214504	0.0304894	1.23925	1.9874e-12	5424	2000	3424	TRUE	TRUE	TRUE	0.204256	0.0311733	1.22661	5.66719e-11	5353	1947	3406	TRUE	TRUE	TRUE
Opiate	Symptom of use: Depression	logistic	0.227372	0.0323601	1.2553	2.12051e-12	5422	1774	3648	TRUE	TRUE	TRUE	0.225399	0.0326325	1.25282	4.94379e-12	5351	1745	3606	TRUE	TRUE	TRUE
Depression	Criteria: Insomnia/hypersomnia	logistic	0.207111	0.0296032	1.23012	2.62914e-12	5404	2801	2603	TRUE	TRUE	TRUE	0.203406	0.0318012	1.22557	1.59306e-10	5333	2735	2598	TRUE	TRUE	TRUE
Opiate	Criteria: Unsuccessful effort to decrease use	logistic	0.219724	0.0314602	1.24573	2.86474e-12	5422	2164	3258	TRUE	TRUE	TRUE	0.219111	0.0317484	1.24497	5.14697e-12	5351	2127	3224	TRUE	TRUE	TRUE
Depression	Criteria: Suicidal ideation	logistic	0.227771	0.0326148	1.2558	2.8756e-12	5404	1536	3868	TRUE	TRUE	TRUE	0.215456	0.0335134	1.24043	1.28493e-10	5333	1488	3845	TRUE	TRUE	TRUE
Opiate	Withdrawal symptom: Craving	logistic	0.221891	0.031834	1.24843	3.16387e-12	5422	1973	3449	TRUE	TRUE	TRUE	0.223368	0.0321266	1.25028	3.58226e-12	5351	1940	3411	TRUE	TRUE	TRUE
Depression	Criteria: Loss of interest	logistic	0.205126	0.0294592	1.22768	3.32914e-12	5404	2751	2653	TRUE	TRUE	TRUE	0.201223	0.031792	1.2229	2.46188e-10	5333	2686	2647	TRUE	TRUE	TRUE
Tobacco	Criteria: Tolerance	logistic	0.210538	0.0303114	1.23434	3.76207e-12	5423	2350	3073	TRUE	TRUE	TRUE	0.202774	0.0305339	1.2248	3.11703e-11	5352	2309	3043	TRUE	TRUE	TRUE
ADHD	Criteria: Hyperactivity-impulsivity	linear	0.249903	0.0359207	NA	3.88618e-12	5424	NA	NA	TRUE	TRUE	TRUE	0.249015	0.036002	NA	5.16591e-12	5353	NA	NA	TRUE	TRUE	TRUE
Depression	Hospitalization	logistic	0.426	0.061729	1.53112	5.15912e-12	5404	320	5084	TRUE	TRUE	TRUE	0.412151	0.0642377	1.51006	1.39876e-10	5333	297	5036	TRUE	TRUE	TRUE
Medical	Emotional problems	logistic	0.248909	0.0361811	1.28262	6.00585e-12	5423	4296	1127	TRUE	TRUE	TRUE	0.240142	0.0368552	1.27143	7.22936e-11	5352	4226	1126	TRUE	TRUE	TRUE
Tobacco	Withdrawal symptom: Increased appetite	logistic	0.209074	0.030421	1.23254	6.30139e-12	5423	2016	3407	TRUE	TRUE	TRUE	0.202676	0.0306374	1.22468	3.70749e-11	5352	1982	3370	TRUE	TRUE	TRUE
Cocaine	Withdrawal symptom: Depressed mood	logistic	0.218316	0.0320723	1.24398	9.96544e-12	5422	1707	3715	TRUE	TRUE	TRUE	0.222621	0.0324162	1.24935	6.52989e-12	5351	1670	3681	TRUE	TRUE	TRUE
Environment	Witness/experience violent crime before age 13	logistic	0.330288	0.0486498	1.39137	1.12844e-11	5109	604	4505	TRUE	TRUE	TRUE	0.324535	0.0493315	1.38339	4.74716e-11	5043	587	4456	TRUE	TRUE	TRUE
Medical	Number of medical problems	linear	0.146093	0.0215233	NA	1.26155e-11	5423	NA	NA	TRUE	TRUE	TRUE	0.136969	0.0215756	NA	2.35699e-10	5352	NA	NA	TRUE	TRUE	TRUE
Opiate	Withdrawal symptom: Depressed mood	logistic	0.216951	0.0320368	1.24228	1.2707e-11	5422	1830	3592	TRUE	TRUE	TRUE	0.216604	0.0323371	1.24185	2.10858e-11	5351	1798	3553	TRUE	TRUE	TRUE
ADHD	Criteria: Inattention	linear	0.286158	0.0421772	NA	1.28806e-11	5424	NA	NA	TRUE	TRUE	TRUE	0.274467	0.0421613	NA	8.20677e-11	5353	NA	NA	TRUE	TRUE	TRUE
Opiate	Withdrawal symptom: Sum	linear	0.575112	0.0850907	NA	1.53771e-11	5424	NA	NA	TRUE	TRUE	TRUE	0.570958	0.0854679	NA	2.62572e-11	5353	NA	NA	TRUE	TRUE	TRUE
Environment	Lifetime Trauma Assessment	logistic	0.202911	0.0302214	1.22496	1.89158e-11	5399	3385	2014	TRUE	TRUE	TRUE	0.193401	0.0304497	1.21337	2.13241e-10	5329	3327	2002	TRUE	TRUE	TRUE
Alcohol	Alcohol Abuse	logistic	0.221242	0.033101	1.24763	2.32761e-11	5423	3515	1908	TRUE	TRUE	TRUE	0.2149	0.0333359	1.23974	1.14464e-10	5352	3460	1892	TRUE	TRUE	TRUE
Depression	Criteria: Change in appetite/weight	logistic	0.197124	0.029651	1.21789	2.96824e-11	5404	2532	2872	TRUE	TRUE	TRUE	0.186854	0.0314213	1.20545	2.73535e-09	5333	2466	2867	TRUE	TRUE	TRUE
Opiate	Craving	logistic	0.209909	0.031576	1.23357	2.97611e-11	5422	2004	3418	TRUE	TRUE	TRUE	0.209683	0.0318584	1.23329	4.65066e-11	5351	1971	3380	TRUE	TRUE	TRUE
Cocaine	Criteria: Tolerance	logistic	0.20665	0.0311002	1.22955	3.03924e-11	5422	2000	3422	TRUE	TRUE	TRUE	0.206812	0.0313699	1.22975	4.31959e-11	5351	1967	3384	TRUE	TRUE	TRUE
Opiate	Withdrawal symptom: Chills	logistic	0.209259	0.0315694	1.23276	3.39072e-11	5422	2058	3364	TRUE	TRUE	TRUE	0.208922	0.0318411	1.23235	5.33129e-11	5351	2027	3324	TRUE	TRUE	TRUE
PTSD	Criteria: Duration	logistic	0.277253	0.0419648	1.3195	3.92698e-11	5400	791	4609	TRUE	TRUE	TRUE	0.254491	0.0427419	1.2898	2.6146e-09	5330	759	4571	TRUE	TRUE	TRUE
Depression	Ever depressed	logistic	0.19806	0.0300616	1.21904	4.44413e-11	5404	3244	2160	TRUE	TRUE	TRUE	0.194026	0.0324572	1.21413	2.25994e-09	5333	3173	2160	TRUE	TRUE	TRUE
Cocaine	Withdrawal symptom: Craving	logistic	0.206088	0.0312932	1.22886	4.52646e-11	5422	1927	3495	TRUE	TRUE	TRUE	0.20773	0.031576	1.23088	4.74485e-11	5351	1889	3462	TRUE	TRUE	TRUE
Depression	Trouble functioning	logistic	0.198492	0.0301422	1.21956	4.54314e-11	5404	2132	3272	TRUE	TRUE	TRUE	0.186058	0.0310272	1.20449	2.01472e-09	5333	2076	3257	TRUE	TRUE	TRUE
Opiate	Withdrawal symptom: Intefere with functioining	logistic	0.207004	0.0316026	1.22999	5.74588e-11	5422	2003	3419	TRUE	TRUE	TRUE	0.208519	0.0318889	1.23185	6.19649e-11	5351	1974	3377	TRUE	TRUE	TRUE
Depression	Criteria: Worthlessness/excessive guilt	logistic	0.19292	0.0295892	1.21279	7.03256e-11	5404	2539	2865	TRUE	TRUE	TRUE	0.179649	0.0308831	1.1968	5.98859e-09	5333	2474	2859	TRUE	TRUE	TRUE
Cocaine	Withdrawal symptom: Sleepy	logistic	0.204346	0.0315439	1.22672	9.28667e-11	5422	1843	3579	TRUE	TRUE	TRUE	0.203803	0.0318372	1.22606	1.53951e-10	5351	1805	3546	TRUE	TRUE	TRUE
Tobacco	Withdrawal symptom: Craving	logistic	0.203198	0.0315021	1.22532	1.11629e-10	5423	1751	3672	TRUE	TRUE	TRUE	0.202291	0.0317791	1.2242	1.94628e-10	5352	1720	3632	TRUE	TRUE	TRUE
Depression	Criteria: Fatigue	logistic	0.189962	0.0295067	1.2092	1.21119e-10	5404	2650	2754	TRUE	TRUE	TRUE	0.182806	0.0317945	1.20058	8.94383e-09	5333	2588	2745	TRUE	TRUE	TRUE
Depression	Criteria: Psychomotor agitation/retardation	logistic	0.20079	0.0312171	1.22237	1.259e-10	5404	1826	3578	TRUE	TRUE	TRUE	0.19248	0.0321419	1.21225	2.11865e-09	5333	1777	3556	TRUE	TRUE	TRUE
Opiate	Withdrawal symptom: Pupil dilation	logistic	0.202583	0.0316252	1.22456	1.49631e-10	5422	2015	3407	TRUE	TRUE	TRUE	0.201688	0.0319073	1.22347	2.59783e-10	5351	1984	3367	TRUE	TRUE	TRUE
Opiate	Withdrawal symptom: Muscle pain	logistic	0.206921	0.0323035	1.22989	1.49862e-10	5422	1736	3686	TRUE	TRUE	TRUE	0.207543	0.0326135	1.23065	1.96952e-10	5351	1706	3645	TRUE	TRUE	TRUE
Opiate	Withdrawal symptom: Nose running	logistic	0.202195	0.0316966	1.22409	1.78174e-10	5422	1986	3436	TRUE	TRUE	TRUE	0.202049	0.0319987	1.22391	2.71418e-10	5351	1952	3399	TRUE	TRUE	TRUE
Opiate	Withdrawal symptom: Stomach ache	logistic	0.202706	0.0318429	1.22471	1.94265e-10	5422	1942	3480	TRUE	TRUE	TRUE	0.202702	0.0321445	1.22471	2.86416e-10	5351	1910	3441	TRUE	TRUE	TRUE
Opiate	Criteria: Reduction in other activties	logistic	0.201847	0.0318738	1.22366	2.40933e-10	5422	1899	3523	TRUE	TRUE	TRUE	0.199219	0.0321639	1.22045	5.87055e-10	5351	1866	3485	TRUE	TRUE	TRUE
Opiate	Withdrawal symptom: Insomnia	logistic	0.20163	0.0319856	1.22339	2.90515e-10	5422	1890	3532	TRUE	TRUE	TRUE	0.203437	0.032276	1.22561	2.91842e-10	5351	1861	3490	TRUE	TRUE	TRUE
Alcohol	DSM-5 criterion count	linear	0.350107	0.0556114	NA	3.30356e-10	5424	NA	NA	TRUE	TRUE	TRUE	0.335615	0.0559762	NA	2.15943e-09	5353	NA	NA	TRUE	TRUE	TRUE
Tobacco	Criteria: Time spent obtaining/using	logistic	0.195502	0.031184	1.21592	3.62643e-10	5423	1870	3553	TRUE	TRUE	TRUE	0.19972	0.0314941	1.22106	2.27502e-10	5352	1835	3517	TRUE	TRUE	TRUE
Tobacco	Sought treatment	logistic	0.196411	0.0313505	1.21703	3.72804e-10	5423	1704	3719	TRUE	TRUE	TRUE	0.19455	0.0315999	1.21476	7.42919e-10	5352	1676	3676	TRUE	TRUE	TRUE
Depression	Criteria: Difficulty concentrating	logistic	0.182321	0.029357	1.2	5.28239e-10	5404	2678	2726	TRUE	TRUE	TRUE	0.173636	0.0315177	1.18962	3.60554e-08	5333	2608	2725	TRUE	TRUE	TRUE
Medical	Years: Cocaine	linear	0.529355	0.0855833	NA	6.65686e-10	5402	NA	NA	TRUE	TRUE	TRUE	0.548582	0.0861342	NA	2.06375e-10	5333	NA	NA	TRUE	TRUE	TRUE
ADHD	Criterion count	linear	0.0896685	0.0146349	NA	9.5856e-10	5424	NA	NA	TRUE	TRUE	TRUE	0.0874237	0.014536	NA	1.9266e-09	5353	NA	NA	TRUE	TRUE	TRUE
Opiate	Two withdrawal symptoms occurred together	logistic	0.193043	0.0316397	1.21293	1.05217e-09	5422	2019	3403	TRUE	TRUE	TRUE	0.193773	0.0319423	1.21382	1.3085e-09	5351	1987	3364	TRUE	TRUE	TRUE
Alcohol	Sought treatment	logistic	0.187068	0.0306705	1.20571	1.06541e-09	5423	2493	2930	TRUE	TRUE	TRUE	0.18505	0.0309227	1.20328	2.17337e-09	5352	2449	2903	TRUE	TRUE	TRUE
Opiate	Symptom of use: Trouble concentrating	logistic	0.199444	0.0327864	1.22072	1.17857e-09	5422	1624	3798	TRUE	TRUE	TRUE	0.195933	0.0330805	1.21645	3.16304e-09	5351	1595	3756	TRUE	TRUE	TRUE
Opiate	Abuse criteria: Failure to fulfill obligations	logistic	0.195948	0.0322441	1.21646	1.22441e-09	5422	1772	3650	TRUE	TRUE	TRUE	0.194471	0.0325385	1.21467	2.27794e-09	5351	1742	3609	TRUE	TRUE	TRUE
Medical	Number of emergency room visits	linear	0.802964	0.132962	NA	1.65459e-09	5372	NA	NA	TRUE	TRUE	TRUE	0.750427	0.132043	NA	1.3927e-08	5302	NA	NA	TRUE	TRUE	TRUE
Medical	Unconscious > 5 min	logistic	0.245808	0.0409928	1.27865	2.01764e-09	5422	798	4624	TRUE	TRUE	TRUE	0.241255	0.0415282	1.27285	6.26856e-09	5351	777	4574	TRUE	TRUE	TRUE
Cocaine	Withdrawal symptom: Insomnia	logistic	0.195697	0.032886	1.21616	2.66899e-09	5422	1549	3873	TRUE	TRUE	TRUE	0.198935	0.0332392	1.2201	2.16457e-09	5351	1516	3835	TRUE	TRUE	TRUE
Tobacco	Withdrawal symptom: Depressed mood	logistic	0.208913	0.0354078	1.23234	3.63044e-09	5423	1197	4226	TRUE	TRUE	TRUE	0.209869	0.0357712	1.23352	4.43776e-09	5352	1172	4180	TRUE	TRUE	TRUE
Panic Disorder	Symptom: Shortness of breath	logistic	0.252016	0.0428351	1.28662	4.01914e-09	5399	725	4674	TRUE	TRUE	TRUE	0.235378	0.043693	1.26539	7.16072e-08	5330	695	4635	TRUE	TRUE	TRUE
Depression	Criteria: Depressed mood	logistic	0.17407	0.0295876	1.19014	4.02406e-09	5404	2981	2423	TRUE	TRUE	TRUE	0.165558	0.0318638	1.18005	2.03841e-07	5333	2912	2421	TRUE	TRUE	TRUE
Opiate	Withdrawal symptom: Increased heart rate	logistic	0.189725	0.0323144	1.20892	4.32643e-09	5422	1735	3687	TRUE	TRUE	TRUE	0.18716	0.0326298	1.20582	9.70139e-09	5351	1703	3648	TRUE	TRUE	TRUE
Alcohol	Criteria: Reduction in other activties	logistic	0.179099	0.0305058	1.19614	4.33173e-09	5423	2217	3206	TRUE	TRUE	TRUE	0.174165	0.0307524	1.19025	1.48364e-08	5352	2176	3176	TRUE	TRUE	TRUE
Depression	Prescribed medication	logistic	0.219969	0.0376249	1.24604	5.02451e-09	5404	1002	4402	TRUE	TRUE	TRUE	0.18856	0.0395223	1.20751	1.83327e-06	5333	954	4379	TRUE	TRUE	TRUE
Alcohol	Abuse criteria: Use in hazardous situations	logistic	0.183963	0.0314848	1.20197	5.1299e-09	5423	3175	2248	TRUE	TRUE	TRUE	0.175108	0.0316959	1.19137	3.30207e-08	5352	3129	2223	TRUE	TRUE	TRUE
Conduct Disorder	Criteria: Truancy	logistic	0.262288	0.045089	1.2999	5.9869e-09	5409	655	4754	TRUE	TRUE	TRUE	0.259511	0.0455325	1.2963	1.20176e-08	5340	644	4696	TRUE	TRUE	TRUE
Suicide	High suicidal intent	logistic	0.318348	0.0548623	1.37485	6.52641e-09	5398	417	4981	TRUE	TRUE	TRUE	0.329581	0.0560759	1.39038	4.1676e-09	5328	400	4928	TRUE	TRUE	TRUE
Depression	Sought treatment	logistic	0.192694	0.0332434	1.21251	6.77303e-09	5404	1425	3979	TRUE	TRUE	TRUE	0.169824	0.0357513	1.1851	2.03259e-06	5333	1367	3966	TRUE	TRUE	TRUE
Suicide	Suicidal intent	logistic	0.307217	0.0537775	1.35964	1.1117e-08	5398	429	4969	TRUE	TRUE	TRUE	0.300116	0.0548002	1.35002	4.33678e-08	5328	413	4915	TRUE	TRUE	TRUE
Opiate	Withdrawal symptom: Diarrhea	logistic	0.189119	0.0331749	1.20818	1.19342e-08	5422	1548	3874	TRUE	TRUE	TRUE	0.18849	0.0335103	1.20743	1.85668e-08	5351	1522	3829	TRUE	TRUE	TRUE
Panic Disorder	Panic attack for no definable reason	logistic	0.27232	0.0483744	1.31301	1.80816e-08	5399	543	4856	TRUE	TRUE	TRUE	0.25372	0.0494331	1.28881	2.85773e-07	5330	520	4810	TRUE	TRUE	TRUE
Opiate	Abuse criteria: Use in hazardous situations	logistic	0.179973	0.0319887	1.19719	1.8428e-08	5422	1845	3577	TRUE	TRUE	TRUE	0.177823	0.0322694	1.19461	3.57632e-08	5351	1815	3536	TRUE	TRUE	TRUE
Alcohol	Alcohol use disorder (DSM-5)	logistic	0.204558	0.0363682	1.22698	1.85892e-08	5063	3553	1510	TRUE	TRUE	TRUE	0.196396	0.0366347	1.21701	8.28039e-08	4999	3496	1503	TRUE	TRUE	TRUE
Panic Disorder	Symptom: Heart racing	logistic	0.231096	0.0412402	1.25998	2.09863e-08	5399	788	4611	TRUE	TRUE	TRUE	0.215859	0.0420899	1.24093	2.9202e-07	5330	757	4573	TRUE	TRUE	TRUE
Alcohol	Withdrawal symptom: Depressed mood	logistic	0.17752	0.0316981	1.19425	2.1395e-08	5423	1737	3686	TRUE	TRUE	TRUE	0.168975	0.0319669	1.18409	1.25059e-07	5352	1703	3649	TRUE	TRUE	TRUE
Suicide	Suicide attempt	logistic	0.253675	0.0453493	1.28875	2.22146e-08	5398	633	4765	TRUE	TRUE	TRUE	0.250769	0.0462713	1.28501	5.97488e-08	5328	608	4720	TRUE	TRUE	TRUE
Environment	Aware of household members using drugs and alcohol	logistic	0.167831	0.0302063	1.18274	2.75797e-08	5110	2518	2592	TRUE	TRUE	TRUE	0.162152	0.0304847	1.17604	1.04261e-07	5044	2483	2561	TRUE	TRUE	TRUE
ADHD	Criteria: Inattentive/Impulsive	logistic	0.188061	0.033869	1.20691	2.81479e-08	5424	1388	4036	TRUE	TRUE	TRUE	0.184247	0.034272	1.20231	7.61526e-08	5353	1351	4002	TRUE	TRUE	TRUE
Medical	Number of inpatient psychiatric treatment times	linear	0.500473	0.0900285	NA	2.84407e-08	5355	NA	NA	TRUE	TRUE	TRUE	0.493105	0.0909834	NA	6.23442e-08	5286	NA	NA	TRUE	TRUE	TRUE
Tobacco	Withdrawal symptom: Insomnia	logistic	0.189781	0.0343168	1.20898	3.19746e-08	5423	1310	4113	TRUE	TRUE	TRUE	0.184965	0.0346393	1.20318	9.30835e-08	5352	1284	4068	TRUE	TRUE	TRUE
Cocaine	Withdrawal symptom: Nightmares	logistic	0.243535	0.044124	1.27575	3.40283e-08	5422	693	4729	TRUE	TRUE	TRUE	0.242298	0.0448729	1.27417	6.67723e-08	5351	668	4683	TRUE	TRUE	TRUE
Alcohol	Abuse criteria: Continued use despite social/interpersonal problems	logistic	0.170835	0.0309672	1.1863	3.4551e-08	5423	2951	2472	TRUE	TRUE	TRUE	0.163403	0.0311884	1.17751	1.61249e-07	5352	2901	2451	TRUE	TRUE	TRUE
Alcohol	Criteria: Withdrawal	logistic	0.170155	0.0308938	1.18549	3.63447e-08	5423	1993	3430	TRUE	TRUE	TRUE	0.162203	0.031144	1.1761	1.90733e-07	5352	1953	3399	TRUE	TRUE	TRUE
Marijuana	Ever used: Marijuana	logistic	0.220567	0.0400706	1.24678	3.70327e-08	5414	4429	985	TRUE	TRUE	TRUE	0.213724	0.0403787	1.23828	1.20334e-07	5343	4367	976	TRUE	TRUE	TRUE
Panic Disorder	Symptom: Chest tightness	logistic	0.25665	0.0467569	1.29259	4.04158e-08	5399	587	4812	TRUE	TRUE	TRUE	0.2372	0.0476613	1.26769	6.46495e-07	5330	564	4766	TRUE	TRUE	TRUE
Cocaine	Withdrawal symptom: Oversleeping	logistic	0.184378	0.0336614	1.20247	4.31587e-08	5422	1402	4020	TRUE	TRUE	TRUE	0.188284	0.0339952	1.20718	3.04954e-08	5351	1376	3975	TRUE	TRUE	TRUE
ADHD	Attention Deficit Hyperactivity Disorder	logistic	0.392212	0.0718147	1.48025	4.72282e-08	4271	237	4034	TRUE	TRUE	TRUE	0.407941	0.074025	1.50372	3.57105e-08	4224	224	4000	TRUE	TRUE	TRUE
Environment	Frequent drug/alcohol use in household	logistic	0.167561	0.0310772	1.18242	6.97719e-08	5111	1944	3167	TRUE	TRUE	TRUE	0.161534	0.0313647	1.17531	2.60252e-07	5045	1913	3132	TRUE	TRUE	TRUE
Alcohol	Alcohol Dependence (DSM-IV)	logistic	0.193483	0.036251	1.21347	9.43334e-08	4556	2869	1687	TRUE	TRUE	TRUE	0.184514	0.0365203	1.20263	4.36337e-07	4498	2819	1679	TRUE	TRUE	TRUE
Conduct Disorder	Criteria: Persistant pattern of behavior	logistic	0.216538	0.0407165	1.24177	1.04803e-07	5408	864	4544	TRUE	TRUE	TRUE	0.210365	0.0412066	1.23413	3.30548e-07	5339	843	4496	TRUE	TRUE	TRUE
Alcohol	Two withdrawal symptoms occurred together	logistic	0.166349	0.0313032	1.18099	1.07169e-07	5423	1837	3586	TRUE	TRUE	TRUE	0.158932	0.0315559	1.17226	4.74027e-07	5352	1803	3549	TRUE	TRUE	TRUE
Tobacco	Symptom of use: Health problems	logistic	0.182812	0.03447	1.20059	1.13601e-07	5423	1251	4172	TRUE	TRUE	TRUE	0.178254	0.034793	1.19513	3.00257e-07	5352	1226	4126	TRUE	TRUE	TRUE
Cocaine	Withdrawal symptom: Slowed down	logistic	0.188625	0.0357391	1.20759	1.30712e-07	5422	1169	4253	TRUE	TRUE	TRUE	0.193033	0.0361907	1.21292	9.61956e-08	5351	1140	4211	TRUE	TRUE	TRUE
Panic Disorder	Ever have panic attack	logistic	0.211233	0.0400754	1.2352	1.35761e-07	5399	847	4552	TRUE	TRUE	TRUE	0.198368	0.0409503	1.21941	1.27182e-06	5330	812	4518	TRUE	TRUE	TRUE
Suicide	Medical treatment following attempt	logistic	0.30549	0.0582187	1.35729	1.54363e-07	5398	364	5034	TRUE	TRUE	TRUE	0.3185	0.059551	1.37506	8.87597e-08	5328	349	4979	TRUE	TRUE	TRUE
Environment	Frequency of moving	linear	0.184279	0.0352457	NA	1.77809e-07	5101	NA	NA	TRUE	TRUE	TRUE	0.182789	0.0352938	NA	2.31723e-07	5035	NA	NA	TRUE	TRUE	TRUE
Opiate	Symptom of use: Paranoia	logistic	0.282649	0.0543832	1.32664	2.02149e-07	5422	435	4987	TRUE	TRUE	TRUE	0.27351	0.0551485	1.31457	7.06667e-07	5351	424	4927	TRUE	TRUE	TRUE
Alcohol	Abuse criteria: Failure to fulfill obligations	logistic	0.1561	0.0303782	1.16894	2.76888e-07	5423	2409	3014	TRUE	TRUE	TRUE	0.152647	0.0306148	1.16491	6.1625e-07	5352	2367	2985	TRUE	TRUE	TRUE
Opiate	Withdrawal symptom: Fever	logistic	0.168021	0.0328045	1.18296	3.02482e-07	5422	1629	3793	TRUE	TRUE	TRUE	0.167093	0.0331211	1.18186	4.53697e-07	5351	1602	3749	TRUE	TRUE	TRUE
Opiate	Withdrawal symptom: Nausea	logistic	0.161099	0.0317515	1.1748	3.90075e-07	5422	1888	3534	TRUE	TRUE	TRUE	0.161344	0.0320557	1.17509	4.82269e-07	5351	1856	3495	TRUE	TRUE	TRUE
ADHD	Criteria: Significant impairment	logistic	0.349939	0.0690083	1.41898	3.95783e-07	5400	251	5149	TRUE	TRUE	TRUE	0.366805	0.0711353	1.44312	2.51683e-07	5331	237	5094	TRUE	TRUE	TRUE
Alcohol	Withdrawal symptom: Anxiety	logistic	0.164576	0.0326134	1.17889	4.50514e-07	5423	1547	3876	TRUE	TRUE	TRUE	0.160314	0.0328888	1.17388	1.09117e-06	5352	1519	3833	TRUE	TRUE	TRUE
Cocaine	Symptom of use: Overdose	logistic	0.270951	0.0537924	1.31121	4.72928e-07	5422	427	4995	TRUE	TRUE	TRUE	0.279584	0.0543335	1.32258	2.66535e-07	5351	420	4931	TRUE	TRUE	TRUE
ADHD	Criteria: Impairment in two or more settings	logistic	0.251648	0.0500359	1.28614	4.92135e-07	5400	504	4896	TRUE	TRUE	TRUE	0.24829	0.0510441	1.28183	1.14906e-06	5331	483	4848	TRUE	TRUE	TRUE
Environment	Household members cigarette smokers	logistic	0.167704	0.0333527	1.18259	4.95134e-07	5101	3616	1485	TRUE	TRUE	TRUE	0.169675	0.0335771	1.18492	4.34281e-07	5035	3563	1472	TRUE	TRUE	TRUE
Opiate	Withdrawal symptom: Yawning	logistic	0.176126	0.0352836	1.19259	5.98471e-07	5422	1265	4157	TRUE	TRUE	TRUE	0.177773	0.0356358	1.19455	6.08164e-07	5351	1244	4107	TRUE	TRUE	TRUE
Panic Disorder	Criteria: Panic attacks	logistic	0.22797	0.0458189	1.25605	6.50969e-07	5399	613	4786	TRUE	TRUE	TRUE	0.212506	0.0468875	1.23677	5.83591e-06	5330	585	4745	TRUE	TRUE	TRUE
Tobacco	Ever used: tobacco	logistic	0.242721	0.0492408	1.27471	8.25368e-07	5423	4887	536	TRUE	TRUE	TRUE	0.241555	0.0495077	1.27323	1.0655e-06	5352	4820	532	TRUE	TRUE	TRUE
Anti-Social Personality Disorder	Criteria: Impulsivity	logistic	0.158955	0.0323043	1.17228	8.62999e-07	5409	1565	3844	TRUE	TRUE	TRUE	0.155107	0.0326036	1.16778	1.96147e-06	5340	1534	3806	TRUE	TRUE	TRUE
Opiate	Withdrawal symptom: Eyes running	logistic	0.172099	0.035072	1.18779	9.24789e-07	5422	1261	4161	TRUE	TRUE	TRUE	0.168501	0.0354165	1.18353	1.9581e-06	5351	1237	4114	TRUE	TRUE	TRUE
ADHD	Criteria: Duration	logistic	0.230439	0.047376	1.25915	1.15014e-06	5400	569	4831	TRUE	TRUE	TRUE	0.228293	0.0483421	1.25645	2.33018e-06	5331	545	4786	TRUE	TRUE	TRUE
Other drug	Ever used: Combination	logistic	0.174266	0.0358506	1.19037	1.16852e-06	5414	1193	4221	TRUE	TRUE	TRUE	0.177727	0.0362177	1.1945	9.23981e-07	5343	1173	4170	TRUE	TRUE	TRUE
Alcohol	Criteria: Continued use despite physical/psychological problems	logistic	0.148714	0.0306654	1.16034	1.23729e-06	5423	2048	3375	TRUE	TRUE	TRUE	0.140343	0.0309489	1.15067	5.76957e-06	5352	2007	3345	TRUE	TRUE	TRUE
Medical	Any medical problem	logistic	0.159233	0.0330652	1.17261	1.46662e-06	5423	3950	1473	TRUE	TRUE	TRUE	0.153474	0.0332296	1.16588	3.86354e-06	5352	3887	1465	TRUE	TRUE	TRUE
Alcohol	Criteria: Used more than intended	logistic	0.151561	0.0315586	1.16365	1.56668e-06	5423	3349	2074	TRUE	TRUE	TRUE	0.144606	0.0317794	1.15558	5.35667e-06	5352	3292	2060	TRUE	TRUE	TRUE
Panic Disorder	Symptom: Fear of going crazy	logistic	0.240283	0.0500476	1.27161	1.57805e-06	5399	495	4904	TRUE	TRUE	TRUE	0.215545	0.0512308	1.24054	2.58396e-05	5330	471	4859	TRUE	TRUE	TRUE
Alcohol	Abuse criteria: Legal problems	logistic	0.272792	0.0578425	1.31363	2.40395e-06	5423	365	5058	TRUE	TRUE	TRUE	0.268803	0.0585758	1.3084	4.45417e-06	5352	356	4996	TRUE	TRUE	TRUE
Panic Disorder	Symptom: Sweating	logistic	0.202991	0.0434746	1.22506	3.02382e-06	5399	689	4710	TRUE	TRUE	TRUE	0.185006	0.0443651	1.20323	3.04494e-05	5330	661	4669	TRUE	TRUE	TRUE
Alcohol	Withdrawal symptom: Restlessness	logistic	0.152407	0.0327585	1.16463	3.28025e-06	5423	1510	3913	TRUE	TRUE	TRUE	0.145713	0.0330269	1.15686	1.02437e-05	5352	1484	3868	TRUE	TRUE	TRUE
Opiate	Symptom of use: Nervousness	logistic	0.215171	0.0464456	1.24007	3.60819e-06	5422	609	4813	TRUE	TRUE	TRUE	0.202025	0.0470511	1.22388	1.75692e-05	5351	593	4758	TRUE	TRUE	TRUE
Alcohol	Withdrawal symptom: Weakness	logistic	0.148249	0.0325395	1.1598	5.21461e-06	5423	1536	3887	TRUE	TRUE	TRUE	0.142936	0.0328222	1.15366	1.33158e-05	5352	1507	3845	TRUE	TRUE	TRUE
Panic Disorder	Panic disorder	logistic	0.258083	0.0566715	1.29445	5.26309e-06	5034	383	4651	TRUE	TRUE	TRUE	0.238682	0.0582337	1.26957	4.15494e-05	4977	363	4614	TRUE	TRUE	TRUE
Conduct Disorder	Criteria: Significant impairment	logistic	0.185687	0.0408296	1.20405	5.41945e-06	5409	856	4553	TRUE	TRUE	TRUE	0.175397	0.041261	1.19172	2.12903e-05	5340	838	4502	TRUE	TRUE	TRUE
Marijuana	Regularly use	logistic	0.144421	0.0318303	1.15537	5.70009e-06	5414	3181	2233	TRUE	TRUE	TRUE	0.140328	0.0320778	1.15065	1.21642e-05	5343	3135	2208	TRUE	TRUE	TRUE
Tobacco	Symptom of use: Psychological problems	logistic	0.209079	0.0461304	1.23254	5.83292e-06	5423	596	4827	TRUE	TRUE	TRUE	0.204253	0.0466986	1.22661	1.22066e-05	5352	581	4771	TRUE	TRUE	TRUE
Anxiety	Symptom: Sum of physical reactions	linear	0.137826	0.030402	NA	5.92841e-06	5399	NA	NA	TRUE	TRUE	TRUE	0.115152	0.0294413	NA	9.29718e-05	5331	NA	NA	TRUE	FALSE	TRUE
Demographics	Number of children	linear	0.0829578	0.0183682	NA	6.4246e-06	5424	NA	NA	TRUE	TRUE	TRUE	0.0796512	0.0184943	NA	1.68598e-05	5353	NA	NA	TRUE	TRUE	TRUE
Panic Disorder	Frequent episodes	logistic	0.235563	0.0522129	1.26562	6.43428e-06	5399	451	4948	TRUE	TRUE	TRUE	0.212997	0.0536256	1.23738	7.12965e-05	5330	426	4904	TRUE	TRUE	TRUE
Panic Disorder	Criterion count	linear	0.0379706	0.00842912	NA	6.78753e-06	5399	NA	NA	TRUE	TRUE	TRUE	0.0332881	0.00831571	NA	6.3385e-05	5330	NA	NA	TRUE	TRUE	TRUE
Panic Disorder	Symptom: Choking sensation	logistic	0.310718	0.0695057	1.3644	7.80771e-06	5399	246	5153	TRUE	TRUE	TRUE	0.293057	0.0714879	1.34052	4.14245e-05	5330	232	5098	TRUE	TRUE	TRUE
Anti-Social Personality Disorder	Criteria: Irritability/aggression	logistic	0.13592	0.0305111	1.14559	8.39767e-06	5409	2219	3190	TRUE	TRUE	TRUE	0.134825	0.0307436	1.14434	1.15734e-05	5340	2183	3157	TRUE	TRUE	TRUE
Environment	Caregiver: Parent	logistic	-0.207265	0.0465437	0.812804	8.46253e-06	5265	4673	592	TRUE	TRUE	TRUE	-0.213497	0.0470232	0.807754	5.61882e-06	5196	4614	582	TRUE	TRUE	TRUE
Medical	Ever used: Mood stabilizers	logistic	0.335834	0.0758046	1.39911	9.41188e-06	5424	200	5224	TRUE	TRUE	TRUE	0.355048	0.0771692	1.42625	4.20671e-06	5353	194	5159	TRUE	TRUE	TRUE
Medical	Years: Heroin	linear	0.302312	0.0686219	NA	1.07598e-05	5410	NA	NA	TRUE	TRUE	TRUE	0.300372	0.0689483	NA	1.34651e-05	5340	NA	NA	TRUE	TRUE	TRUE
Suicide	Hospitalization following attempt	logistic	0.345505	0.078717	1.4127	1.13764e-05	5398	189	5209	TRUE	TRUE	TRUE	0.3554	0.0805956	1.42675	1.03531e-05	5328	181	5147	TRUE	TRUE	TRUE
Panic Disorder	Cause substance use	logistic	0.20941	0.0477733	1.23295	1.16834e-05	5399	550	4849	TRUE	TRUE	TRUE	0.194451	0.0487351	1.21464	6.60839e-05	5330	527	4803	TRUE	TRUE	TRUE
Anti-Social Personality Disorder	Anti-Social Personality Disorder	logistic	0.199459	0.045715	1.22074	1.28236e-05	5424	647	4777	TRUE	TRUE	TRUE	0.197234	0.0457798	1.21803	1.64501e-05	5353	647	4706	TRUE	TRUE	TRUE
Panic Disorder	Symptom: Trembling	logistic	0.19845	0.0455149	1.21951	1.29992e-05	5399	623	4776	TRUE	TRUE	TRUE	0.176319	0.0464575	1.19282	0.000147482	5330	597	4733	TRUE	FALSE	TRUE
Anti-Social Personality Disorder	Criteria: Lack of remorse	logistic	0.136958	0.0314985	1.14678	1.37329e-05	5407	1799	3608	TRUE	TRUE	TRUE	0.130017	0.0318617	1.13885	4.49075e-05	5338	1757	3581	TRUE	TRUE	TRUE
Panic Disorder	Symptom: Dizziness	logistic	0.195133	0.0449358	1.21547	1.40878e-05	5399	635	4764	TRUE	TRUE	TRUE	0.176126	0.0458583	1.19259	0.000122707	5330	608	4722	TRUE	FALSE	TRUE
Anxiety	Ever anxious	logistic	0.158707	0.0366878	1.17199	1.51925e-05	5399	1045	4354	TRUE	TRUE	TRUE	0.143327	0.0374056	1.15411	0.000127266	5331	1007	4324	TRUE	FALSE	TRUE
Alcohol	Criteria: Unsuccessful effort to decrease use	logistic	0.130771	0.0302788	1.13971	1.56822e-05	5423	2733	2690	TRUE	TRUE	TRUE	0.125518	0.0305062	1.13374	3.8804e-05	5352	2684	2668	TRUE	TRUE	TRUE
Alcohol	Withdrawal symptom: Increased heart rate	logistic	0.152511	0.0355983	1.16476	1.83377e-05	5423	1150	4273	TRUE	TRUE	TRUE	0.14838	0.0359563	1.15995	3.68037e-05	5352	1126	4226	TRUE	TRUE	TRUE
Alcohol	Symptom of use: Depression	logistic	0.137686	0.0321471	1.14762	1.84388e-05	5423	1590	3833	TRUE	TRUE	TRUE	0.127855	0.032483	1.13639	8.28329e-05	5352	1554	3798	TRUE	FALSE	TRUE
Alcohol	Blackout	logistic	0.126923	0.0301315	1.13533	2.52796e-05	5423	3016	2407	TRUE	TRUE	TRUE	0.117009	0.0303343	1.12413	0.000114639	5352	2963	2389	TRUE	FALSE	TRUE
Anxiety	Symptom: Easily startled	logistic	0.429766	0.102393	1.5369	2.70198e-05	5399	107	5292	TRUE	TRUE	TRUE	NA	NA	NA	NA	5331	99	5232	NA	NA	NA
Alcohol	Criteria: Time spent obtaining/using	logistic	0.128532	0.0308089	1.13716	3.02031e-05	5423	1943	3480	TRUE	TRUE	TRUE	0.120237	0.0310566	1.12776	0.000108143	5352	1907	3445	TRUE	FALSE	TRUE
Alcohol	Frequent use	logistic	0.133425	0.032093	1.14274	3.2182e-05	5423	3457	1966	TRUE	TRUE	TRUE	0.122375	0.0323057	1.13018	0.000151854	5352	3398	1954	TRUE	FALSE	TRUE
Panic Disorder	Symptom: Fear you might die	logistic	0.213984	0.0531029	1.2386	5.58678e-05	5399	431	4968	TRUE	TRUE	TRUE	0.189538	0.0540805	1.20869	0.000457077	5330	414	4916	TRUE	FALSE	TRUE
Agoraphobia	Ever agoraphobic	logistic	0.15205	0.0378318	1.16422	5.84204e-05	5399	966	4433	TRUE	TRUE	TRUE	0.147041	0.0384795	1.1584	0.00013276	5330	930	4400	TRUE	FALSE	TRUE
Panic Disorder	Symptom: Flushes/chills	logistic	0.186357	0.0463834	1.20485	5.87576e-05	5399	593	4806	TRUE	TRUE	TRUE	0.170112	0.0473474	1.18544	0.000327077	5330	569	4761	TRUE	FALSE	TRUE
Alcohol	Symptom of use: Number psychological problems	linear	0.0851022	0.0212402	NA	6.24114e-05	5424	NA	NA	TRUE	TRUE	TRUE	0.0798976	0.0212542	NA	0.00017232	5353	NA	NA	TRUE	FALSE	TRUE
Demographics	BMI	linear	0.302512	0.075575	NA	6.344e-05	5392	NA	NA	TRUE	TRUE	TRUE	0.280339	0.0759278	NA	0.000224568	5322	NA	NA	TRUE	FALSE	TRUE
Panic Disorder	Symptom: Sum of reactions	linear	0.165427	0.0413975	NA	6.52664e-05	5399	NA	NA	TRUE	TRUE	TRUE	0.133475	0.0406899	NA	0.00104365	5330	NA	NA	TRUE	FALSE	TRUE
Anxiety	Cause substance use	logistic	0.381762	0.0958252	1.46486	6.77812e-05	4522	126	4396	TRUE	TRUE	TRUE	0.357923	0.0993569	1.43036	0.000315298	4480	117	4363	TRUE	FALSE	TRUE
Anti-Social Personality Disorder	Criteria: Been arrested (for any reason)	logistic	0.134513	0.0338822	1.14398	7.18635e-05	5409	1367	4042	TRUE	TRUE	TRUE	0.13499	0.034147	1.14453	7.71107e-05	5340	1347	3993	TRUE	TRUE	TRUE
Anti-Social Personality Disorder	Criteria: Fraud, drug dealing, prostitution	logistic	0.133816	0.0337564	1.14318	7.36531e-05	5407	1497	3910	TRUE	TRUE	TRUE	0.132948	0.0340019	1.14219	9.22939e-05	5338	1478	3860	TRUE	FALSE	TRUE
Medical	STD	logistic	0.171982	0.0436698	1.18766	8.20832e-05	5422	694	4728	TRUE	FALSE	TRUE	0.16112	0.0441065	1.17483	0.000259216	5351	678	4673	TRUE	FALSE	TRUE
Medical	Years: Alcohol to intoxication	linear	0.451261	0.114766	NA	8.52961e-05	5392	NA	NA	TRUE	FALSE	TRUE	0.447628	0.115758	NA	0.000111539	5322	NA	NA	TRUE	FALSE	TRUE
Alcohol	Age of first intoxication	linear	-0.197159	0.0501719	NA	8.62327e-05	4911	NA	NA	TRUE	FALSE	TRUE	-0.192305	0.0504461	NA	0.00013951	4845	NA	NA	TRUE	FALSE	TRUE
Medical	Ever used: Anxiolytics	logistic	0.1577	0.0403706	1.17082	9.37119e-05	5424	824	4600	TRUE	FALSE	TRUE	0.149897	0.0409203	1.16171	0.000249138	5353	800	4553	TRUE	FALSE	TRUE
Anxiety	Criteria: Excessive worry	logistic	0.31268	0.0802746	1.36708	9.81435e-05	5399	177	5222	TRUE	FALSE	TRUE	0.281894	0.0829154	1.32564	0.00067441	5331	165	5166	TRUE	FALSE	TRUE
Sedatives	Ever used: Sedatives	logistic	0.118859	0.0305801	1.12621	0.000101566	5414	2211	3203	TRUE	FALSE	TRUE	0.123127	0.0308209	1.13103	6.47138e-05	5343	2180	3163	TRUE	TRUE	TRUE
Anxiety	Criterion count	linear	0.0359107	0.00928076	NA	0.000110408	5399	NA	NA	TRUE	FALSE	TRUE	0.0298693	0.00905528	NA	0.000978236	5331	NA	NA	TRUE	FALSE	TRUE
Anxiety	Generalized Anxiety Disorder	logistic	0.397828	0.103355	1.48859	0.000118531	4462	108	4354	TRUE	FALSE	TRUE	NA	NA	NA	NA	4422	98	4324	NA	NA	NA
PTSD	Age at diagnosis	linear	-0.792552	0.206141	NA	0.000123013	3258	NA	NA	TRUE	FALSE	TRUE	-0.720715	0.208094	NA	0.000540389	3203	NA	NA	TRUE	FALSE	TRUE
Tobacco	Criteria: Reduction in other activties	logistic	0.18458	0.0481391	1.20271	0.000125923	5423	544	4879	TRUE	FALSE	TRUE	0.181416	0.0487101	1.19891	0.000195781	5352	532	4820	TRUE	FALSE	TRUE
Other drug	Criteria: Reduction in other activties	logistic	0.170691	0.0447419	1.18612	0.000136175	5414	669	4745	TRUE	FALSE	TRUE	0.173497	0.0451362	1.18946	0.000121116	5343	659	4684	TRUE	FALSE	TRUE
Schizophrenia	Criteria: Hallucinations	logistic	0.308557	0.0814231	1.36146	0.00015092	5403	186	5217	TRUE	FALSE	TRUE	0.287141	0.0844441	1.33261	0.000672945	5332	172	5160	TRUE	FALSE	TRUE
Panic Disorder	Anxiety between attacks	logistic	0.19566	0.0518545	1.21611	0.000161128	5399	457	4942	TRUE	FALSE	TRUE	0.172039	0.0531578	1.18772	0.00121052	5330	433	4897	TRUE	FALSE	TRUE
Anxiety	Symptom: Irritability	logistic	0.332438	0.0883067	1.39436	0.00016683	5399	145	5254	TRUE	FALSE	TRUE	0.29059	0.0915239	1.33722	0.00149825	5331	134	5197	TRUE	FALSE	TRUE
Anti-Social Personality Disorder	Criterion count	logistic	0.115818	0.0307735	1.12279	0.000167518	5410	2205	3205	TRUE	FALSE	TRUE	0.109783	0.0310261	1.11604	0.000402561	5341	2163	3178	TRUE	FALSE	TRUE
Environment	Caregiver: Other relative	logistic	0.236055	0.0627615	1.26624	0.000169142	5265	312	4953	TRUE	FALSE	TRUE	0.226568	0.0632063	1.25429	0.000337625	5196	308	4888	TRUE	FALSE	TRUE
Panic Disorder	Symptom: Nausea	logistic	0.197155	0.0528935	1.21793	0.000193473	5399	438	4961	TRUE	FALSE	TRUE	0.170492	0.0542425	1.18589	0.00167148	5330	415	4915	TRUE	FALSE	TRUE
Anxiety	Symptom: Difficulty sleeping	logistic	0.318484	0.0855055	1.37504	0.000195528	5399	155	5244	TRUE	FALSE	TRUE	0.288619	0.0884459	1.33458	0.00110152	5331	144	5187	TRUE	FALSE	TRUE
Anxiety	Symptom: Difficulty concentrating	logistic	0.331705	0.0895298	1.39334	0.000211417	5399	140	5259	TRUE	FALSE	TRUE	0.310597	0.0923641	1.36424	0.000771705	5331	131	5200	TRUE	FALSE	TRUE
Anxiety	Criteria: Difficult to control worry	logistic	0.29359	0.0794122	1.34123	0.000218129	5399	181	5218	TRUE	FALSE	TRUE	0.262653	0.081963	1.30038	0.00135281	5331	169	5162	TRUE	FALSE	TRUE
Marijuana	Age of frequent use	linear	-0.252052	0.0684347	NA	0.000234057	3365	NA	NA	TRUE	FALSE	TRUE	-0.240688	0.0686962	NA	0.000464999	3317	NA	NA	TRUE	FALSE	TRUE
Anxiety	Criteria: Physical reaction	logistic	0.296589	0.0810532	1.34526	0.000253019	5399	173	5226	TRUE	FALSE	TRUE	0.263749	0.08377	1.3018	0.00164116	5331	161	5170	TRUE	FALSE	TRUE
Medical	Ever used: Antipsychotics	logistic	0.1779	0.0494313	1.19471	0.000319529	5424	511	4913	TRUE	FALSE	TRUE	0.159461	0.0503126	1.17288	0.00152749	5353	491	4862	TRUE	FALSE	TRUE
Medical	Brain injury/concussion	logistic	0.134961	0.0377035	1.14449	0.000344198	5423	951	4472	TRUE	FALSE	TRUE	0.128138	0.038054	1.13671	0.000759192	5352	932	4420	TRUE	FALSE	TRUE
Anxiety	Criteria: Significant distress	logistic	0.348118	0.0973093	1.4164	0.000346982	5399	119	5280	TRUE	FALSE	TRUE	0.301718	0.101316	1.35218	0.00290155	5331	109	5222	TRUE	FALSE	TRUE
Conduct Disorder	Criteria: Bullies/threatens others	logistic	0.219436	0.061373	1.24537	0.000349629	5409	328	5081	TRUE	FALSE	TRUE	0.228797	0.0620907	1.25709	0.000228799	5340	321	5019	TRUE	FALSE	TRUE
Other drug	DSM-5 criterion count	linear	0.148171	0.0418842	NA	0.000407116	5424	NA	NA	TRUE	FALSE	TRUE	0.149819	0.0420648	NA	0.00037179	5353	NA	NA	TRUE	FALSE	TRUE
Sedatives	Sedatives use disorder (DSM-5)	logistic	0.147303	0.0417511	1.1587	0.000418526	5213	762	4451	TRUE	FALSE	TRUE	0.154484	0.0421208	1.16706	0.00024479	5144	751	4393	TRUE	FALSE	TRUE
Alcohol	Age of first use	linear	-0.177972	0.0504176	NA	0.000419156	5318	NA	NA	TRUE	FALSE	TRUE	-0.177377	0.0507754	NA	0.000480933	5248	NA	NA	TRUE	FALSE	TRUE
Alcohol	Craving	logistic	0.113415	0.0321519	1.1201	0.000419524	5423	1589	3834	TRUE	FALSE	TRUE	0.115347	0.032443	1.12226	0.000377435	5352	1560	3792	TRUE	FALSE	TRUE
Depression	Incapacitated	logistic	-0.132013	0.0374612	0.87633	0.000425109	3225	1755	1470	TRUE	FALSE	TRUE	-0.127676	0.0381491	0.880139	0.000817619	3154	1729	1425	TRUE	FALSE	TRUE
Anti-Social Personality Disorder	Criteria: Lied to get out of trouble	logistic	0.114045	0.0324999	1.1208	0.000449635	5409	1614	3795	TRUE	FALSE	TRUE	0.111459	0.0327297	1.11791	0.000660582	5340	1591	3749	TRUE	FALSE	TRUE
Other drug	Abuse criteria: Failure to fulfill obligations	logistic	0.170415	0.0488312	1.1858	0.000483233	5414	544	4870	TRUE	FALSE	TRUE	0.170791	0.0493667	1.18624	0.000540893	5343	533	4810	TRUE	FALSE	TRUE
Other drug	Criteria: Continued use despite physical/psychological problems	logistic	0.141032	0.0407856	1.15146	0.000544413	5415	831	4584	TRUE	FALSE	TRUE	0.144682	0.0412423	1.15567	0.000451313	5344	814	4530	TRUE	FALSE	TRUE
Other drug	Other drug Dependence (DSM-IV)	logistic	0.145378	0.0420877	1.15648	0.000551989	5132	799	4333	TRUE	FALSE	TRUE	0.147816	0.0425957	1.1593	0.00052003	5064	781	4283	TRUE	FALSE	TRUE
Other drug	Other drug use disorder (DSM-5)	logistic	0.129029	0.0374486	1.13772	0.000570036	5206	1080	4126	TRUE	FALSE	TRUE	0.131705	0.0378004	1.14077	0.000493555	5138	1061	4077	TRUE	FALSE	TRUE
Marijuana	Criteria: Reduction in other activties	logistic	0.125948	0.0366053	1.13422	0.000580196	5414	1115	4299	TRUE	FALSE	TRUE	0.125521	0.0368782	1.13374	0.000664878	5343	1100	4243	TRUE	FALSE	TRUE
Anxiety	Symptom: Restlessness	logistic	0.308146	0.0895911	1.3609	0.000582847	5399	140	5259	TRUE	FALSE	TRUE	0.281835	0.0923722	1.32556	0.00228019	5331	131	5200	TRUE	FALSE	TRUE
Medical	Hospital: accident	logistic	0.202188	0.0589398	1.22408	0.000602659	5424	345	5079	TRUE	FALSE	TRUE	0.199404	0.0595332	1.22067	0.000809692	5353	339	5014	TRUE	FALSE	TRUE
Panic Disorder	Criteria: Concern about panic attacks	logistic	0.155035	0.0453054	1.1677	0.000621614	5399	621	4778	TRUE	FALSE	TRUE	0.136981	0.0464114	1.14681	0.00316291	5330	591	4739	TRUE	FALSE	TRUE
Marijuana	Marijuana use disorder (DSM-5)	logistic	0.112572	0.0330464	1.11915	0.000658042	5007	2336	2671	TRUE	FALSE	TRUE	0.109447	0.0332864	1.11566	0.00100888	4944	2306	2638	TRUE	FALSE	TRUE
Sedatives	Ever injected	logistic	0.104524	0.0306851	1.11018	0.000658407	5415	2074	3341	TRUE	FALSE	TRUE	0.110562	0.030924	1.11691	0.000349829	5344	2049	3295	TRUE	FALSE	TRUE
Social Phobia	Criterion count	linear	0.0670743	0.0197706	NA	0.000697246	5398	NA	NA	TRUE	FALSE	TRUE	0.0571104	0.0197031	NA	0.00376434	5329	NA	NA	TRUE	FALSE	TRUE
Other drug	Regularly use	logistic	0.117589	0.0351008	1.12478	0.000807987	5414	1262	4152	TRUE	FALSE	TRUE	0.116791	0.0354091	1.12388	0.000972574	5343	1241	4102	TRUE	FALSE	TRUE
Social Phobia	Criteria: Fear of social situations	logistic	0.11454	0.0344312	1.12136	0.000879002	5398	1221	4177	TRUE	FALSE	TRUE	0.102282	0.0348694	1.1077	0.00335386	5329	1190	4139	TRUE	FALSE	TRUE
Conduct Disorder	Criteria: Ran away	logistic	0.292011	0.0881943	1.33912	0.000929656	5409	152	5257	TRUE	FALSE	TRUE	0.302567	0.0890963	1.35333	0.000683887	5340	150	5190	TRUE	FALSE	TRUE
Alcohol	Symptom of use: Clouded thinking	logistic	0.106665	0.0322198	1.11256	0.000931118	5423	1558	3865	TRUE	FALSE	TRUE	0.100292	0.0325289	1.10549	0.00204802	5352	1526	3826	TRUE	FALSE	TRUE
Alcohol	Withdrawal symptom: Nausea	logistic	0.128491	0.0388218	1.13711	0.000933741	5423	891	4532	TRUE	FALSE	TRUE	0.126584	0.0391692	1.13494	0.0012305	5352	877	4475	TRUE	FALSE	TRUE
Anxiety	Symptom: Tired	logistic	0.300411	0.0908915	1.35041	0.000949216	5399	136	5263	TRUE	FALSE	TRUE	0.262649	0.0945575	1.30037	0.00547509	5331	125	5206	TRUE	FALSE	TRUE
Other drug	Criteria: Used more than intended	logistic	0.143297	0.0433865	1.15407	0.000957252	5414	726	4688	TRUE	FALSE	TRUE	0.148051	0.0439555	1.15957	0.000756621	5343	710	4633	TRUE	FALSE	TRUE
Medical	Liver disease	logistic	0.133358	0.0405104	1.14266	0.000994981	5423	834	4589	TRUE	FALSE	TRUE	0.133914	0.0409302	1.14329	0.0010688	5352	819	4533	TRUE	FALSE	TRUE
Depression	Age at diagnosis	linear	-0.714763	0.218592	NA	0.00109299	2170	NA	NA	TRUE	FALSE	TRUE	-0.69157	0.220589	NA	0.00174173	2109	NA	NA	TRUE	FALSE	TRUE
Cocaine	Days of use per month	linear	0.563881	0.172584	NA	0.00109755	3144	NA	NA	TRUE	FALSE	TRUE	0.580234	0.17384	NA	0.000854638	3098	NA	NA	TRUE	FALSE	TRUE
Medical	Epilepsy/seizure	logistic	0.190957	0.0588527	1.21041	0.00117592	5423	337	5086	TRUE	FALSE	TRUE	0.199228	0.0596455	1.22046	0.0008372	5352	329	5023	TRUE	FALSE	TRUE
Anti-Social Personality Disorder	Criteria: Irresponsibility	logistic	0.0991581	0.0306009	1.10424	0.00119375	5408	1840	3568	TRUE	FALSE	TRUE	0.0976867	0.0308667	1.10262	0.00155193	5339	1803	3536	TRUE	FALSE	TRUE
ADHD	Sought treatment	logistic	0.208553	0.0645707	1.23189	0.0012386	5400	287	5113	TRUE	FALSE	TRUE	0.221987	0.0659002	1.24855	0.000755711	5331	275	5056	TRUE	FALSE	TRUE
Medical	Hospital: overnight stay	linear	0.17653	0.0546799	NA	0.00125218	5388	NA	NA	TRUE	FALSE	TRUE	0.171823	0.0553242	NA	0.00190797	5317	NA	NA	TRUE	FALSE	TRUE
Other drug	Criteria: Unsuccessful effort to decrease use	logistic	0.142135	0.0440498	1.15273	0.00125232	5415	702	4713	TRUE	FALSE	TRUE	0.145781	0.0445349	1.15694	0.00106262	5344	688	4656	TRUE	FALSE	TRUE
Anti-Social Personality Disorder	Criteria: Deceitfulness	logistic	0.10055	0.0313056	1.10578	0.00131865	5409	1876	3533	TRUE	FALSE	TRUE	0.0994108	0.0315379	1.10452	0.00162095	5340	1845	3495	TRUE	FALSE	TRUE
Mania	Rapid cycling	logistic	0.22798	0.0720108	1.25606	0.001546	5402	229	5173	TRUE	FALSE	TRUE	0.258462	0.0793366	1.29494	0.00112282	5332	188	5144	TRUE	FALSE	TRUE
Stimulants	Regularly use	logistic	0.131592	0.0416264	1.14064	0.00157084	5414	757	4657	TRUE	FALSE	TRUE	0.136988	0.0420602	1.14681	0.00112613	5343	742	4601	TRUE	FALSE	TRUE
Schizophrenia	Criterion count	linear	0.0181113	0.00579757	NA	0.00179394	5403	NA	NA	TRUE	FALSE	TRUE	0.015345	0.00565236	NA	0.00665306	5332	NA	NA	TRUE	FALSE	TRUE
Alcohol	Age of regular use	linear	-0.171486	0.0550483	NA	0.00184969	4564	NA	NA	TRUE	FALSE	TRUE	-0.166729	0.0553212	NA	0.00259413	4500	NA	NA	TRUE	FALSE	TRUE
Cocaine	Abuse criteria: Legal problems	logistic	0.167736	0.053895	1.18262	0.00185649	5422	438	4984	TRUE	FALSE	TRUE	0.171723	0.0547409	1.18735	0.00170675	5351	427	4924	TRUE	FALSE	TRUE
Conduct Disorder	Criteria: Staying out at night	logistic	0.15108	0.0487019	1.16309	0.00192133	5409	543	4866	TRUE	FALSE	TRUE	0.150961	0.0491789	1.16295	0.00214327	5340	534	4806	TRUE	FALSE	TRUE
Stimulants	Ever injected	logistic	0.0965267	0.0317207	1.10134	0.00234218	5414	1683	3731	TRUE	FALSE	TRUE	0.0995792	0.031983	1.10471	0.00184881	5343	1655	3688	TRUE	FALSE	TRUE
Stimulants	Ever used: Stimulants	logistic	0.09634	0.0316602	1.10113	0.00234277	5414	1701	3713	TRUE	FALSE	TRUE	0.0995342	0.0319205	1.10466	0.00181967	5343	1673	3670	TRUE	FALSE	TRUE
Conduct Disorder	Criteria: Lying	logistic	0.10705	0.0351956	1.11299	0.00235355	5409	1222	4187	TRUE	FALSE	TRUE	0.101664	0.0354976	1.10701	0.00418364	5340	1201	4139	TRUE	FALSE	TRUE
Marijuana	DSM-5 criterion count	linear	0.131741	0.0436106	NA	0.00253248	5424	NA	NA	TRUE	FALSE	TRUE	0.128425	0.0438566	NA	0.00342279	5353	NA	NA	TRUE	FALSE	TRUE
Suicide	Suicidal plan	logistic	0.144828	0.0480826	1.15584	0.00259468	2016	807	1209	TRUE	FALSE	TRUE	0.147632	0.048766	1.15909	0.00246713	1966	782	1184	TRUE	FALSE	TRUE
Panic Disorder	Symptom: Feeling that things are unreal	logistic	0.167951	0.0558534	1.18288	0.00263836	5399	387	5012	TRUE	FALSE	TRUE	0.140534	0.0570472	1.15089	0.0137601	5330	370	4960	TRUE	FALSE	TRUE
Schizophrenia	Criteria: Social/occupational dysfunction	logistic	0.320506	0.106618	1.37782	0.00264609	5403	103	5300	TRUE	FALSE	TRUE	NA	NA	NA	NA	5332	94	5238	NA	NA	NA
Social Phobia	Social phobia	logistic	0.177463	0.0591561	1.19418	0.00270059	4511	346	4165	TRUE	FALSE	TRUE	0.155495	0.0599969	1.16824	0.00954989	4462	335	4127	TRUE	FALSE	TRUE
Social Phobia	Criteria: Recognize fear is excessive	logistic	0.159863	0.053506	1.17335	0.00281037	5398	423	4975	TRUE	FALSE	TRUE	0.138219	0.0543629	1.14823	0.0110055	5329	408	4921	TRUE	FALSE	TRUE
Conduct Disorder	Criteria: Initiates fights	logistic	0.0977216	0.0328538	1.10266	0.00293524	5409	1486	3923	TRUE	FALSE	TRUE	0.0952176	0.0331663	1.0999	0.00409288	5340	1456	3884	TRUE	FALSE	TRUE
Social Phobia	Criteria: Significant impairment	logistic	0.161691	0.054471	1.1755	0.00299362	5398	407	4991	TRUE	FALSE	TRUE	0.138762	0.055378	1.14885	0.0122199	5329	392	4937	TRUE	FALSE	TRUE
Alcohol	Criteria: Tolerance	logistic	0.090102	0.0304901	1.09429	0.00312539	5423	2726	2697	TRUE	FALSE	TRUE	0.0853822	0.0307348	1.08913	0.00546902	5352	2682	2670	TRUE	FALSE	TRUE
Agoraphobia	Criteria: Agoraphobic fears	logistic	0.162122	0.0554163	1.176	0.00343866	4838	405	4433	TRUE	FALSE	TRUE	0.150902	0.0570781	1.16288	0.00819863	4780	380	4400	TRUE	FALSE	TRUE
Alcohol	Age at diagnosis	linear	-0.349877	0.11967	NA	0.0034863	2890	NA	NA	TRUE	FALSE	TRUE	-0.332835	0.121214	NA	0.00607356	2838	NA	NA	TRUE	FALSE	TRUE
Anxiety	Symptom: On edge	logistic	0.270164	0.0927267	1.31018	0.0035734	5399	129	5270	TRUE	FALSE	TRUE	0.252433	0.0962813	1.28715	0.00874593	5331	119	5212	TRUE	FALSE	TRUE
Depression	Major Depressive Disorder	logistic	0.118938	0.0410665	1.1263	0.00377674	5353	791	4562	TRUE	FALSE	TRUE	NA	NA	NA	NA	5353	791	4562	NA	NA	NA
Other drug	Withdrawal symptom: Anxiety	logistic	0.148301	0.0513984	1.15986	0.00391021	5414	483	4931	TRUE	FALSE	TRUE	0.153921	0.0521715	1.1664	0.00317481	5343	471	4872	TRUE	FALSE	TRUE
Other drug	Criteria: Time spent obtaining/using	logistic	0.128658	0.0446643	1.1373	0.00396961	5414	672	4742	TRUE	FALSE	TRUE	0.128981	0.0451977	1.13767	0.00432137	5343	657	4686	TRUE	FALSE	TRUE
Other drug	Other drug Abuse	logistic	0.111439	0.0387935	1.11789	0.00407071	5415	957	4458	TRUE	FALSE	TRUE	0.110296	0.0391277	1.11661	0.00481937	5344	942	4402	TRUE	FALSE	TRUE
Marijuana	Marijuana Dependence (DSM-IV)	logistic	0.103817	0.0363561	1.1094	0.00429594	4479	1580	2899	TRUE	FALSE	TRUE	0.102555	0.0366176	1.108	0.00509931	4421	1559	2862	TRUE	FALSE	TRUE
Medical	Years: Opiates	linear	0.134505	0.0471077	NA	0.00431648	5414	NA	NA	TRUE	FALSE	TRUE	0.132632	0.0468683	NA	0.00467399	5344	NA	NA	TRUE	FALSE	TRUE
Tobacco	Age at diagnosis	linear	-0.383916	0.134419	NA	0.0043203	2811	NA	NA	TRUE	FALSE	TRUE	-0.34735	0.135867	NA	0.0106252	2766	NA	NA	TRUE	FALSE	TRUE
Alcohol	Withdrawal symptom: Insomnia	logistic	0.0973034	0.0342713	1.10219	0.00452256	5423	1269	4154	TRUE	FALSE	TRUE	0.0900204	0.0345472	1.0942	0.00916809	5352	1247	4105	TRUE	FALSE	TRUE
Social Phobia	Criteria: Situation provokes anxiety	logistic	0.134056	0.0473017	1.14346	0.00459608	5398	556	4842	TRUE	FALSE	TRUE	0.113781	0.0479314	1.12051	0.0176044	5329	540	4789	TRUE	FALSE	TRUE
Anti-Social Personality Disorder	Criteria: Deceitful	logistic	0.0995544	0.0352602	1.10468	0.00475141	5409	1217	4192	TRUE	FALSE	TRUE	0.096703	0.0355417	1.10153	0.00651183	5340	1198	4142	TRUE	FALSE	TRUE
Social Phobia	Criteria: Avoidance/distress	logistic	0.133715	0.0474677	1.14307	0.00484804	5398	551	4847	TRUE	FALSE	TRUE	0.112978	0.048107	1.11961	0.0188508	5329	535	4794	TRUE	FALSE	TRUE
Demographics	Ever married	logistic	-0.104446	0.0372272	0.900824	0.00502175	5424	1134	4290	TRUE	FALSE	TRUE	-0.105949	0.0374789	0.899471	0.00470032	5353	1122	4231	TRUE	FALSE	TRUE
Other drug	Withdrawal symptom: Nausea	logistic	0.177998	0.0635471	1.19482	0.00509376	5414	310	5104	TRUE	FALSE	TRUE	0.172096	0.0641585	1.18779	0.00731058	5343	306	5037	TRUE	FALSE	TRUE
Mania	Criteria: Increase in goal-directed activity	logistic	0.15912	0.0572941	1.17248	0.00548199	5402	367	5035	TRUE	FALSE	TRUE	0.137935	0.0622651	1.1479	0.0267399	5332	307	5025	TRUE	FALSE	TRUE
Mania	Criteria: Racing thoughts	logistic	0.174881	0.0629866	1.1911	0.00549518	5402	299	5103	TRUE	FALSE	TRUE	0.175929	0.0687846	1.19235	0.0105374	5332	249	5083	TRUE	FALSE	TRUE
Alcohol	Withdrawal symptom: Hallucinations	logistic	0.215214	0.0782022	1.24013	0.00592299	5423	189	5234	TRUE	FALSE	TRUE	0.202007	0.0794668	1.22386	0.0110211	5352	183	5169	TRUE	FALSE	TRUE
Agoraphobia	Cause substance use	logistic	0.183032	0.0666521	1.20085	0.00603131	4701	268	4433	TRUE	FALSE	TRUE	0.167182	0.0687383	1.18197	0.0150091	4651	251	4400	TRUE	FALSE	TRUE
Opiate	Number of times used	linear	277.02	100.778	NA	0.00604249	1761	NA	NA	TRUE	FALSE	TRUE	290.141	100.927	NA	0.00409319	1731	NA	NA	TRUE	FALSE	TRUE
Alcohol	Withdrawal symptom: Headaches	logistic	0.0987536	0.0361728	1.10379	0.00633242	5423	1082	4341	TRUE	FALSE	TRUE	0.0870455	0.0364643	1.09095	0.0169798	5352	1064	4288	TRUE	FALSE	TRUE
Medical	Thyroid disease	logistic	0.187991	0.0688717	1.20682	0.00634156	5422	267	5155	TRUE	FALSE	TRUE	0.189364	0.0699146	1.20848	0.00675883	5351	260	5091	TRUE	FALSE	TRUE
Other drug	Abuse criteria: Continued use despite social/interpersonal problems	logistic	0.124365	0.0456937	1.13243	0.00649457	5415	645	4770	TRUE	FALSE	TRUE	0.126492	0.0461689	1.13484	0.00614838	5344	634	4710	TRUE	FALSE	TRUE
Mania	Criteria: At least 3 symptoms	logistic	0.153686	0.0566137	1.16613	0.00663452	5402	376	5026	TRUE	FALSE	TRUE	0.147951	0.0616374	1.15946	0.0163798	5332	314	5018	TRUE	FALSE	TRUE
Marijuana	Number of times used	linear	1.60619	0.594053	NA	0.00688337	4196	NA	NA	TRUE	FALSE	TRUE	1.62926	0.597517	NA	0.00642401	4136	NA	NA	TRUE	FALSE	TRUE
Alcohol	Withdrawal symptom: Shaking	logistic	0.0996293	0.037012	1.10476	0.00710654	5423	1017	4406	TRUE	FALSE	TRUE	0.0885719	0.0372856	1.09261	0.0175253	5352	1003	4349	TRUE	FALSE	TRUE
Other drug	Ever used: Hallucinogens	logistic	0.0825803	0.03069	1.08609	0.00712835	5414	2343	3071	TRUE	FALSE	TRUE	0.0841428	0.0309353	1.08778	0.0065289	5343	2309	3034	TRUE	FALSE	TRUE
Depression	Number of episodes	linear	0.592061	0.220111	NA	0.00718738	3108	NA	NA	TRUE	FALSE	TRUE	0.491858	0.211667	NA	0.0202059	3042	NA	NA	TRUE	FALSE	TRUE
Marijuana	Abuse criteria: Use in hazardous situations	logistic	0.0864585	0.0326027	1.09031	0.00800451	5415	1729	3686	TRUE	FALSE	TRUE	0.0791278	0.0328527	1.08234	0.0160154	5344	1706	3638	TRUE	FALSE	TRUE
Marijuana	Criteria: Time spent obtaining/using	logistic	0.0871167	0.0328853	1.09102	0.00807044	5414	1618	3796	TRUE	FALSE	TRUE	0.0881804	0.0331232	1.09219	0.0077634	5343	1599	3744	TRUE	FALSE	TRUE
Panic Disorder	Symptom: Numbness/tingling	logistic	0.152502	0.0575998	1.16474	0.0081064	5399	361	5038	TRUE	FALSE	TRUE	0.127693	0.0589467	1.1362	0.0302922	5330	343	4987	TRUE	FALSE	TRUE
Environment	Number of caregivers	linear	0.0457511	0.0173618	NA	0.00843548	5085	NA	NA	TRUE	FALSE	TRUE	0.0431254	0.017504	NA	0.0137826	5020	NA	NA	TRUE	FALSE	TRUE
Schizophrenia	Criteria: Duration	logistic	0.264305	0.100876	1.30253	0.00879023	5403	118	5285	TRUE	FALSE	TRUE	0.217837	0.104182	1.24338	0.0365342	5332	110	5222	TRUE	FALSE	FALSE
Other drug	Criteria: Tolerance	logistic	0.113519	0.0435833	1.12021	0.00919675	5414	718	4696	TRUE	FALSE	TRUE	0.119066	0.0441354	1.12644	0.00698116	5343	703	4640	TRUE	FALSE	TRUE
Agoraphobia	Criterion count	linear	0.0583093	0.0224169	NA	0.00931699	5399	NA	NA	TRUE	FALSE	TRUE	0.0570246	0.0223022	NA	0.0105884	5330	NA	NA	TRUE	FALSE	TRUE
Marijuana	Marijuana Abuse	logistic	0.0817867	0.0314786	1.08522	0.00937218	5415	2197	3218	TRUE	FALSE	TRUE	0.0774131	0.0317184	1.08049	0.0146615	5344	2171	3173	TRUE	FALSE	TRUE
Gambling	Ever gambled	logistic	-0.100273	0.0387739	0.904591	0.00970729	5393	4453	940	TRUE	FALSE	TRUE	-0.10163	0.0392139	0.903364	0.00955084	5325	4404	921	TRUE	FALSE	TRUE
Marijuana	Age of first use	linear	-0.132566	0.0513658	NA	0.00988896	4380	NA	NA	TRUE	FALSE	TRUE	-0.128996	0.0517434	NA	0.0127046	4320	NA	NA	TRUE	FALSE	TRUE
Alcohol	Symptom of use: Nervousness	logistic	0.103444	0.0401925	1.10898	0.0100612	5423	816	4607	TRUE	FALSE	TRUE	0.0957445	0.0406751	1.10048	0.0185784	5352	795	4557	TRUE	FALSE	TRUE
Tobacco	Age of first use	linear	-0.18928	0.0737623	NA	0.0103151	4886	NA	NA	TRUE	FALSE	TRUE	-0.179047	0.074489	NA	0.016269	4819	NA	NA	TRUE	FALSE	TRUE
Other drug	Abuse criteria: Use in hazardous situations	logistic	0.109118	0.0429781	1.11529	0.0111195	5415	732	4683	TRUE	FALSE	TRUE	0.106718	0.0433939	1.11262	0.0139216	5344	720	4624	TRUE	FALSE	TRUE
Mania	Bipolar I Disorder	logistic	0.165364	0.0653286	1.17982	0.0113654	5422	275	5147	TRUE	FALSE	TRUE	0.190781	0.0757128	1.21019	0.0117424	5352	206	5146	TRUE	FALSE	TRUE
Conduct Disorder	Conduct Disorder	logistic	0.216527	0.0860315	1.24176	0.0118414	5054	156	4898	TRUE	FALSE	TRUE	0.200678	0.0912727	1.22223	0.027902	4988	139	4849	TRUE	FALSE	TRUE
Alcohol	Symptom of use: Paranoia	logistic	0.114451	0.0456028	1.12126	0.0120825	5423	600	4823	TRUE	FALSE	TRUE	0.107987	0.0462484	1.11403	0.019547	5352	582	4770	TRUE	FALSE	TRUE
Mania	Criteria: Distractable	logistic	0.145825	0.0581738	1.15699	0.0121857	5402	354	5048	TRUE	FALSE	TRUE	0.139419	0.0632987	1.14961	0.0276258	5332	296	5036	TRUE	FALSE	TRUE
Sedatives	Criteria: Unsuccessful effort to decrease use	logistic	0.120604	0.0481252	1.12818	0.0122091	5415	536	4879	TRUE	FALSE	TRUE	0.128943	0.0485958	1.13763	0.00796902	5344	527	4817	TRUE	FALSE	TRUE
Marijuana	Withdrawal symptom: Anxiety	logistic	0.103918	0.0414812	1.10951	0.0122388	5414	786	4628	TRUE	FALSE	TRUE	0.10995	0.0418717	1.11622	0.00864264	5343	771	4572	TRUE	FALSE	TRUE
Mania	Criteria: Talkative/pressured speech	logistic	0.162196	0.0647762	1.17609	0.0122818	5402	279	5123	TRUE	FALSE	TRUE	0.182533	0.0705517	1.20025	0.00967527	5332	233	5099	TRUE	FALSE	TRUE
Mania	Criterion count	linear	0.0244502	0.00976322	NA	0.0122979	5404	NA	NA	TRUE	FALSE	TRUE	0.0206638	0.00901744	NA	0.0219711	5334	NA	NA	TRUE	FALSE	TRUE
OCD	Criteria: Compulsions & repetitive behaviors	logistic	0.186891	0.0748451	1.2055	0.0125235	5400	211	5189	TRUE	FALSE	TRUE	0.145863	0.0775674	1.15704	0.0600445	5331	195	5136	FALSE	FALSE	FALSE
Other drug	Withdrawal symptom: Depressed mood	logistic	0.125884	0.0504722	1.13415	0.0126266	5414	505	4909	TRUE	FALSE	TRUE	0.135861	0.0511692	1.14552	0.00792775	5343	494	4849	TRUE	FALSE	TRUE
Other drug	Withdrawal symptom: Intefere with functioining	logistic	0.121857	0.0492348	1.12959	0.0133229	5414	535	4879	TRUE	FALSE	TRUE	0.128849	0.0497877	1.13752	0.00965447	5343	525	4818	TRUE	FALSE	TRUE
Medical	High blood pressure	logistic	0.0932077	0.0378517	1.09769	0.0137995	5423	1065	4358	TRUE	FALSE	TRUE	0.0883769	0.0381786	1.0924	0.0206223	5352	1050	4302	TRUE	FALSE	TRUE
Opiate	Symptom of use: Hallucinations	logistic	0.193888	0.0790398	1.21396	0.0141654	5422	193	5229	TRUE	FALSE	TRUE	0.18669	0.080308	1.20525	0.0200895	5351	188	5163	TRUE	FALSE	TRUE
Marijuana	Withdrawal symptom: Sum	linear	0.0604556	0.0249983	NA	0.0156224	5424	NA	NA	TRUE	FALSE	TRUE	0.0623244	0.0251094	NA	0.0130909	5353	NA	NA	TRUE	FALSE	TRUE
Other drug	Days of use per month	linear	0.675277	0.279715	NA	0.0158794	1668	NA	NA	TRUE	FALSE	TRUE	0.664755	0.281238	NA	0.0182118	1643	NA	NA	TRUE	FALSE	TRUE
Other drug	Craving	logistic	0.119143	0.0494078	1.12653	0.0158909	5414	530	4884	TRUE	FALSE	TRUE	0.117798	0.0499146	1.12502	0.0182757	5343	520	4823	TRUE	FALSE	TRUE
Medical	Heart disease	logistic	0.19629	0.0816196	1.21688	0.0161752	5423	179	5244	TRUE	FALSE	TRUE	0.191292	0.0821581	1.21081	0.0198943	5352	177	5175	TRUE	FALSE	TRUE
Other drug	Ever used: PCP	logistic	0.0960963	0.0402239	1.10087	0.0168926	5414	854	4560	TRUE	FALSE	TRUE	0.0942541	0.040543	1.09884	0.020083	5343	842	4501	TRUE	FALSE	TRUE
Alcohol	Symptom of use: Memory problems	logistic	0.110654	0.0464464	1.11701	0.0172002	5423	571	4852	TRUE	FALSE	TRUE	0.100123	0.0472111	1.10531	0.0339424	5352	551	4801	TRUE	FALSE	FALSE
Marijuana	Craving	logistic	0.0909072	0.0382571	1.09517	0.0174913	5414	980	4434	TRUE	FALSE	TRUE	0.0849781	0.0385739	1.08869	0.0275949	5343	966	4377	TRUE	FALSE	TRUE
Medical	Years: Alcohol	linear	0.304509	0.128513	NA	0.0178478	5402	NA	NA	TRUE	FALSE	TRUE	0.314639	0.129316	NA	0.0150024	5332	NA	NA	TRUE	FALSE	TRUE
Tobacco	Age of frequent use	linear	-0.17279	0.07355	NA	0.0188651	3516	NA	NA	TRUE	FALSE	TRUE	-0.160065	0.074097	NA	0.0308253	3462	NA	NA	TRUE	FALSE	FALSE
Demographics	Divorced	logistic	0.0886263	0.0377932	1.09267	0.0190252	5424	1061	4363	TRUE	FALSE	TRUE	0.0852502	0.038163	1.08899	0.0254934	5353	1041	4312	TRUE	FALSE	TRUE
Medical	Years: Cannabis	linear	0.241672	0.103765	NA	0.019894	5410	NA	NA	TRUE	FALSE	TRUE	0.265949	0.104244	NA	0.0107624	5340	NA	NA	TRUE	FALSE	TRUE
Anti-Social Personality Disorder	Criteria: Unlawful behaviors	logistic	0.0701766	0.0301844	1.0727	0.0200755	5410	2581	2829	TRUE	FALSE	TRUE	0.068057	0.0304212	1.07043	0.0252762	5341	2541	2800	TRUE	FALSE	TRUE
Marijuana	Two withdrawal symptoms occurred together	logistic	0.0889628	0.0384042	1.09304	0.0205317	5414	980	4434	TRUE	FALSE	TRUE	0.0920997	0.0387109	1.09647	0.0173517	5343	965	4378	TRUE	FALSE	TRUE
Sedatives	Sedative Abuse	logistic	0.0998486	0.0432272	1.105	0.020896	5415	689	4726	TRUE	FALSE	TRUE	0.101469	0.0435008	1.1068	0.0196709	5344	682	4662	TRUE	FALSE	TRUE
Other drug	Withdrawal symptom: Craving	logistic	0.115824	0.050374	1.1228	0.0214889	5414	512	4902	TRUE	FALSE	TRUE	0.11653	0.050996	1.12359	0.0223084	5343	501	4842	TRUE	FALSE	TRUE
Other drug	Criteria: Withdrawal	logistic	0.103598	0.0451697	1.10915	0.0218171	5415	652	4763	TRUE	FALSE	TRUE	0.111667	0.0457308	1.11814	0.0146128	5344	638	4706	TRUE	FALSE	TRUE
Other drug	Withdrawal symptom: Sum	linear	0.133653	0.058296	NA	0.021906	5424	NA	NA	TRUE	FALSE	TRUE	0.139198	0.0585652	NA	0.017498	5353	NA	NA	TRUE	FALSE	TRUE
Schizophrenia	Criteria: Characteristic symptoms	logistic	0.147758	0.0652397	1.15923	0.0235218	5403	285	5118	TRUE	FALSE	TRUE	0.134199	0.0667336	1.14362	0.0443297	5332	272	5060	TRUE	FALSE	FALSE
Other drug	Withdrawal symptom: Paranoia	logistic	0.198381	0.0880759	1.21943	0.0242982	5414	156	5258	TRUE	FALSE	TRUE	0.184869	0.0891542	1.20306	0.0381178	5343	153	5190	TRUE	FALSE	FALSE
Marijuana	Withdrawal symptom: Craving	logistic	0.0861136	0.0386758	1.08993	0.0259775	5414	962	4452	TRUE	FALSE	TRUE	0.0855892	0.0389552	1.08936	0.028012	5343	950	4393	TRUE	FALSE	TRUE
Cocaine	Withdrawal symptom: Number times multiple symptoms	linear	-77.896	35.1756	NA	0.0269513	1455	NA	NA	TRUE	FALSE	TRUE	-62.553	35.1691	NA	0.075515	1426	NA	NA	FALSE	FALSE	FALSE
Marijuana	Abuse criteria: Failure to fulfill obligations	logistic	0.0871604	0.0395469	1.09107	0.0275262	5414	885	4529	TRUE	FALSE	TRUE	0.0850036	0.0398153	1.08872	0.032765	5343	874	4469	TRUE	FALSE	FALSE
Other drug	Withdrawal symptom: Increased heart rate	logistic	0.140104	0.0636175	1.15039	0.0276447	5414	306	5108	TRUE	FALSE	TRUE	0.144732	0.0644334	1.15573	0.02469	5343	300	5043	TRUE	FALSE	TRUE
Sedatives	Regularly use	logistic	0.0810705	0.0368849	1.08445	0.0279539	5414	1035	4379	TRUE	FALSE	TRUE	0.0839298	0.0372338	1.08755	0.0241881	5343	1016	4327	TRUE	FALSE	TRUE
Other drug	Withdrawal symptom: Sleepy	logistic	0.106745	0.0487762	1.11265	0.0286361	5414	544	4870	TRUE	FALSE	TRUE	0.115166	0.049367	1.12206	0.0196563	5343	534	4809	TRUE	FALSE	TRUE
Demographics	Employed	logistic	-0.0760398	0.0350233	0.926779	0.029922	3865	2184	1681	TRUE	FALSE	TRUE	-0.0825924	0.0352471	0.920726	0.0191172	3821	2160	1661	TRUE	FALSE	TRUE
Mania	Criteria: Impairment	logistic	0.116856	0.0538948	1.12396	0.0301422	5402	418	4984	TRUE	FALSE	TRUE	0.11893	0.0582589	1.12629	0.0412114	5332	354	4978	TRUE	FALSE	FALSE
Suicide	Self harm	linear	0.276475	0.127734	NA	0.0304719	5424	NA	NA	TRUE	FALSE	TRUE	0.300668	0.125616	NA	0.0167204	5353	NA	NA	TRUE	FALSE	TRUE
Alcohol	Reaction: Nausea	logistic	0.107961	0.0502816	1.114	0.0317835	5423	491	4932	TRUE	FALSE	FALSE	0.102508	0.0507199	1.10795	0.0432741	5352	482	4870	TRUE	FALSE	FALSE
Stimulants	Stimulants use disorder (DSM-5)	logistic	0.100543	0.0468543	1.10577	0.0318846	5297	562	4735	TRUE	FALSE	FALSE	0.105018	0.0474263	1.11073	0.0268056	5226	549	4677	TRUE	FALSE	TRUE
Marijuana	Withdrawal symptom: Restlessness	logistic	0.08914	0.0416898	1.09323	0.0325027	5414	784	4630	TRUE	FALSE	FALSE	0.0944645	0.042021	1.09907	0.0245744	5343	773	4570	TRUE	FALSE	TRUE
Marijuana	Criteria: Continued use despite physical/psychological problems	logistic	0.0829775	0.0389075	1.08652	0.0329506	5415	935	4480	TRUE	FALSE	FALSE	0.0855533	0.0393157	1.08932	0.0295508	5344	915	4429	TRUE	FALSE	TRUE
Other drug	Two withdrawal symptoms occurred together	logistic	0.0971212	0.0457499	1.10199	0.0337646	5414	630	4784	TRUE	FALSE	FALSE	0.104776	0.0463246	1.11046	0.0237108	5343	616	4727	TRUE	FALSE	TRUE
Mania	Criteria: Elevated/irritable mood	logistic	0.141156	0.0666632	1.1516	0.0342212	5404	263	5141	TRUE	FALSE	FALSE	0.147615	0.0747072	1.15907	0.0481639	5334	210	5124	TRUE	FALSE	FALSE
Alcohol	Number of reactions	linear	0.0307298	0.0145176	NA	0.034328	5424	NA	NA	TRUE	FALSE	FALSE	0.0299156	0.0145809	NA	0.0402483	5353	NA	NA	TRUE	FALSE	FALSE
Marijuana	Criteria: Used more than intended	logistic	0.0719967	0.0340873	1.07465	0.0346754	5414	1422	3992	TRUE	FALSE	FALSE	0.0700416	0.0343881	1.07255	0.0416703	5343	1399	3944	TRUE	FALSE	FALSE
Marijuana	Days of use per month	linear	0.337311	0.163518	NA	0.0392021	3487	NA	NA	TRUE	FALSE	FALSE	0.347265	0.164058	NA	0.0343551	3439	NA	NA	TRUE	FALSE	FALSE
Gambling	Criteria: Illegal acts	logistic	0.155879	0.0758156	1.16868	0.0397802	5395	209	5186	TRUE	FALSE	FALSE	0.179888	0.0773517	1.19708	0.0200409	5327	202	5125	TRUE	FALSE	TRUE
Alcohol	Symptom of use: Number health problems	linear	0.0187521	0.00931408	NA	0.0441321	5424	NA	NA	TRUE	FALSE	FALSE	0.0157236	0.00934669	NA	0.0925761	5353	NA	NA	FALSE	FALSE	FALSE
Sedatives	Criteria: Continued use despite physical/psychological problems	logistic	0.103137	0.0512807	1.10864	0.0443023	5415	463	4952	TRUE	FALSE	FALSE	0.105427	0.0515624	1.11119	0.0408891	5344	459	4885	TRUE	FALSE	FALSE
Other drug	Withdrawal symptom: Twitching	logistic	0.139498	0.0694713	1.1497	0.0446435	5414	253	5161	TRUE	FALSE	FALSE	0.153563	0.0703408	1.16598	0.0290264	5343	249	5094	TRUE	FALSE	TRUE
Stimulants	Stimulant Abuse	logistic	0.101567	0.050879	1.1069	0.045908	5415	468	4947	TRUE	FALSE	FALSE	0.099858	0.0514386	1.10501	0.0522215	5344	458	4886	FALSE	FALSE	FALSE
Cocaine	Number of times used	linear	161.696	81.6418	NA	0.0477723	2104	NA	NA	TRUE	FALSE	FALSE	172.485	81.5162	NA	0.0344678	2074	NA	NA	TRUE	FALSE	FALSE
Medical	Hospital: heart	logistic	0.196552	0.0993109	1.2172	0.0477977	5424	118	5306	TRUE	FALSE	FALSE	0.19064	0.0997505	1.21002	0.0559827	5353	117	5236	FALSE	FALSE	FALSE
Marijuana	Abuse criteria: Continued use despite social/interpersonal problems	logistic	0.0694177	0.0351816	1.07188	0.048481	5415	1284	4131	TRUE	FALSE	FALSE	0.066504	0.0354494	1.06877	0.0606518	5344	1266	4078	FALSE	FALSE	FALSE
Marijuana	Withdrawal symptom: Change in appetite	logistic	0.0785382	0.0398178	1.0817	0.0485595	5414	878	4536	TRUE	FALSE	FALSE	0.0759841	0.0401623	1.07895	0.0585004	5343	863	4480	FALSE	FALSE	FALSE
Stimulants	Abuse criteria: Use in hazardous situations	logistic	0.113745	0.0578639	1.12047	0.0493292	5415	352	5063	TRUE	FALSE	FALSE	0.112798	0.0585523	1.11941	0.0540487	5344	344	5000	FALSE	FALSE	FALSE
Medical	Diabetes	logistic	0.132368	0.0674677	1.14153	0.049769	5422	269	5153	TRUE	FALSE	FALSE	0.128668	0.067907	1.13731	0.0581223	5351	266	5085	FALSE	FALSE	FALSE
Medical	Hospital: infection	logistic	0.148257	0.0756397	1.15981	0.0499903	5424	204	5220	TRUE	FALSE	FALSE	0.140924	0.0762336	1.15134	0.0645179	5353	201	5152	FALSE	FALSE	FALSE
Medical	Years: inhalants	linear	-0.0166054	0.00851837	NA	0.0513034	5420	NA	NA	FALSE	FALSE	FALSE	-0.0116547	0.00747891	NA	0.119212	5350	NA	NA	FALSE	FALSE	FALSE
Mania	Frequent episodes	logistic	0.174324	0.090239	1.19044	0.0533838	5402	142	5260	FALSE	FALSE	FALSE	0.204791	0.0982721	1.22727	0.0371679	5332	120	5212	TRUE	FALSE	FALSE
Alcohol	Symptom of use: Feet numbness	logistic	0.14386	0.0747275	1.15472	0.0542133	5423	204	5219	FALSE	FALSE	FALSE	0.144543	0.0760324	1.15551	0.0572923	5352	198	5154	FALSE	FALSE	FALSE
Marijuana	Criteria: Withdrawal	logistic	0.0708124	0.03692	1.07338	0.0551113	5415	1098	4317	FALSE	FALSE	FALSE	0.0740484	0.0371928	1.07686	0.0464883	5344	1083	4261	TRUE	FALSE	FALSE
Other drug	Withdrawal symptom: Oversleeping	logistic	0.108604	0.0567943	1.11472	0.0558469	5414	382	5032	FALSE	FALSE	FALSE	0.114985	0.0575833	1.12186	0.045842	5343	373	4970	TRUE	FALSE	FALSE
Other drug	Withdrawal symptom: Fever	logistic	0.137854	0.0723318	1.14781	0.0566694	5414	234	5180	FALSE	FALSE	FALSE	0.149941	0.0730502	1.16177	0.0401137	5343	231	5112	TRUE	FALSE	FALSE
Other drug	Withdrawal symptom: Headaches	logistic	0.115454	0.0610764	1.12238	0.0587152	5414	333	5081	FALSE	FALSE	FALSE	0.114187	0.0619751	1.12096	0.0654059	5343	324	5019	FALSE	FALSE	FALSE
Mania	Criteria: Excessive pleasurable activities	logistic	0.126389	0.0672191	1.13472	0.0600731	5402	261	5141	FALSE	FALSE	FALSE	0.133074	0.0734093	1.14233	0.0698676	5332	219	5113	FALSE	FALSE	FALSE
Other drug	Withdrawal symptom: Hallucinations	logistic	0.204131	0.108753	1.22646	0.0605162	5414	100	5314	FALSE	FALSE	FALSE	NA	NA	NA	NA	5343	99	5244	NA	NA	NA
Sedatives	Sedative Dependence (DSM-IV)	logistic	0.088586	0.0472076	1.09263	0.0605839	5088	565	4523	FALSE	FALSE	FALSE	0.0958126	0.0476335	1.10055	0.0442774	5020	556	4464	TRUE	FALSE	FALSE
Medical	Hospital: pneumonia	logistic	0.162953	0.0874334	1.17698	0.0623588	5424	147	5277	FALSE	FALSE	FALSE	0.148982	0.0881162	1.16065	0.0908847	5353	145	5208	FALSE	FALSE	FALSE
Stimulants	Criteria: Continued use despite physical/psychological problems	logistic	0.110149	0.0591227	1.11644	0.0624531	5415	334	5081	FALSE	FALSE	FALSE	0.112176	0.0602342	1.11871	0.0625561	5344	322	5022	FALSE	FALSE	FALSE
Demographics	Number of miscarriages	linear	0.0161511	0.00871456	NA	0.0638875	5424	NA	NA	FALSE	FALSE	FALSE	0.0142996	0.00879016	NA	0.103845	5353	NA	NA	FALSE	FALSE	FALSE
OCD	Compulsion criterion count	linear	0.0137052	0.00742358	NA	0.0649221	5400	NA	NA	FALSE	FALSE	FALSE	0.00856453	0.00725796	NA	0.238045	5331	NA	NA	FALSE	FALSE	FALSE
Depression	Age at most severe episode	linear	-0.307779	0.169369	NA	0.0692775	3249	NA	NA	FALSE	FALSE	FALSE	-0.31189	0.171244	NA	0.0686522	3178	NA	NA	FALSE	FALSE	FALSE
Gambling	Criteria: Irritability	logistic	0.134339	0.0740555	1.14378	0.0696722	5395	217	5178	FALSE	FALSE	FALSE	0.152095	0.0755653	1.16427	0.0441396	5327	208	5119	TRUE	FALSE	FALSE
Other drug	Withdrawal symptom: Stomach ache	logistic	0.104578	0.0579417	1.11024	0.0710933	5414	377	5037	FALSE	FALSE	FALSE	0.118252	0.058731	1.12553	0.0440665	5343	370	4973	TRUE	FALSE	FALSE
Alcohol	Reaction: Headache	logistic	0.0978189	0.0552011	1.10276	0.0763867	5423	405	5018	FALSE	FALSE	FALSE	0.0971733	0.0556792	1.10205	0.0809442	5352	398	4954	FALSE	FALSE	FALSE
Other drug	Withdrawal symptom: Restlessness	logistic	0.0911992	0.0515089	1.09549	0.0766355	5414	484	4930	FALSE	FALSE	FALSE	0.0928099	0.0522265	1.09725	0.0755573	5343	473	4870	FALSE	FALSE	FALSE
Conduct Disorder	Criteria: Vandalism	logistic	0.154693	0.0875556	1.1673	0.0772622	5407	151	5256	FALSE	FALSE	FALSE	0.129746	0.0877276	1.13854	0.139149	5338	150	5188	FALSE	FALSE	FALSE
Medical	Migraine	logistic	0.0720449	0.0409145	1.0747	0.0782614	5423	810	4613	FALSE	FALSE	FALSE	0.0573194	0.0414758	1.05899	0.166973	5352	786	4566	FALSE	FALSE	FALSE
Sedatives	DSM-5 criterion count	linear	0.0616741	0.0352928	NA	0.0806078	5424	NA	NA	FALSE	FALSE	FALSE	0.0672134	0.0355697	NA	0.0588621	5353	NA	NA	FALSE	FALSE	FALSE
Mania	Criteria: Decreased need for sleep	logistic	0.116971	0.0670236	1.12409	0.0809469	5402	257	5145	FALSE	FALSE	FALSE	0.0857896	0.0738834	1.08958	0.245581	5332	211	5121	FALSE	FALSE	FALSE
Alcohol	Alcohol Abuse without Dependence	logistic	-0.0791293	0.0453531	0.92392	0.0810306	3515	714	2801	FALSE	FALSE	FALSE	-0.0739928	0.0456085	0.928678	0.10473	3460	708	2752	FALSE	FALSE	FALSE
Environment	Caregiver: Other	logistic	0.17305	0.0997398	1.18893	0.0827381	5265	115	5150	FALSE	FALSE	FALSE	0.190618	0.100803	1.21	0.0586244	5196	113	5083	FALSE	FALSE	FALSE
Alcohol	Reaction: Heart palpitations	logistic	0.161001	0.0934818	1.17469	0.0850202	5423	132	5291	FALSE	FALSE	FALSE	0.161737	0.0953533	1.17555	0.0898513	5352	127	5225	FALSE	FALSE	FALSE
Demographics	Widowed	logistic	0.189031	0.109844	1.20808	0.0852693	5424	103	5321	FALSE	FALSE	FALSE	0.18843	0.11166	1.20735	0.0915009	5353	100	5253	FALSE	FALSE	FALSE
Opiate	Abuse criteria: Legal problems	logistic	0.0882137	0.051774	1.09222	0.0884141	5422	474	4948	FALSE	FALSE	FALSE	0.0901551	0.052426	1.09434	0.0854936	5351	465	4886	FALSE	FALSE	FALSE
Other drug	Ever injected	logistic	0.0588592	0.0345792	1.06063	0.088726	5415	1482	3933	FALSE	FALSE	FALSE	0.0626142	0.0348604	1.06462	0.0724719	5344	1459	3885	FALSE	FALSE	FALSE
Sedatives	Criteria: Withdrawal	logistic	0.0817561	0.0482439	1.08519	0.0901436	5415	530	4885	FALSE	FALSE	FALSE	0.0886277	0.0486731	1.09267	0.0686255	5344	521	4823	FALSE	FALSE	FALSE
Sedatives	Abuse criteria: Use in hazardous situations	logistic	0.0777523	0.0461213	1.08085	0.0918301	5415	591	4824	FALSE	FALSE	FALSE	0.0821323	0.0464337	1.0856	0.0769256	5344	585	4759	FALSE	FALSE	FALSE
Other drug	Ever used: Solvents	logistic	0.0895134	0.0534548	1.09364	0.09402	5414	423	4991	FALSE	FALSE	FALSE	0.0891767	0.0540845	1.09327	0.0991804	5343	414	4929	FALSE	FALSE	FALSE
OCD	Criteria: Interference	logistic	0.135254	0.081133	1.14483	0.0955026	5400	179	5221	FALSE	FALSE	FALSE	0.0837756	0.0840059	1.08738	0.318639	5331	166	5165	FALSE	FALSE	FALSE
OCD	Criteria: Obsessional thoughts	logistic	0.167631	0.101159	1.1825	0.0974988	5400	112	5288	FALSE	FALSE	FALSE	0.134299	0.102882	1.14373	0.191767	5331	108	5223	FALSE	FALSE	FALSE
Other drug	Withdrawal symptom: Change in appetite	logistic	0.0822274	0.0496455	1.0857	0.0976628	5414	524	4890	FALSE	FALSE	FALSE	0.0873924	0.0503074	1.09132	0.0823577	5343	512	4831	FALSE	FALSE	FALSE
Medical	Hospital: surgery	logistic	0.0721758	0.0437918	1.07484	0.0993202	5424	665	4759	FALSE	FALSE	FALSE	0.0720445	0.0439788	1.0747	0.101388	5353	660	4693	FALSE	FALSE	FALSE
Cocaine	Age of first use	linear	-0.117975	0.0716435	NA	0.0997097	3520	NA	NA	FALSE	FALSE	FALSE	-0.117663	0.0720715	NA	0.102648	3468	NA	NA	FALSE	FALSE	FALSE
Marijuana	Abuse criteria: Legal problems	logistic	0.153274	0.0936205	1.16564	0.101592	5414	134	5280	FALSE	FALSE	FALSE	0.168824	0.0954804	1.18391	0.0770347	5343	130	5213	FALSE	FALSE	FALSE
Other drug	Ever injected	logistic	0.103044	0.0637582	1.10854	0.106059	5415	300	5115	FALSE	FALSE	FALSE	0.102627	0.0643861	1.10808	0.110951	5344	295	5049	FALSE	FALSE	FALSE
Anti-Social Personality Disorder	Crtiera: Stealing	logistic	0.0788867	0.0488721	1.08208	0.106496	5408	522	4886	FALSE	FALSE	FALSE	0.0752207	0.0494665	1.07812	0.12835	5339	510	4829	FALSE	FALSE	FALSE
Agoraphobia	Criteria: Avoidance/distress	logistic	0.107184	0.0664924	1.11314	0.106969	5399	265	5134	FALSE	FALSE	FALSE	0.112369	0.0679006	1.11893	0.0979445	5330	254	5076	FALSE	FALSE	FALSE
Medical	Years: Sedatives	linear	0.0524034	0.032525	NA	0.1072	5412	NA	NA	FALSE	FALSE	FALSE	0.0633328	0.0325587	NA	0.0518046	5343	NA	NA	FALSE	FALSE	FALSE
Alcohol	Symptom of use: Auditory hallucination	logistic	0.119745	0.0743456	1.12721	0.107255	5423	214	5209	FALSE	FALSE	FALSE	0.11862	0.0760548	1.12594	0.118838	5352	206	5146	FALSE	FALSE	FALSE
Gambling	Criteria: Relies on others for money	logistic	0.0881408	0.0550119	1.09214	0.109108	5395	414	4981	FALSE	FALSE	FALSE	0.093694	0.0556763	1.09822	0.0924073	5327	404	4923	FALSE	FALSE	FALSE
Marijuana	Age at desire	linear	-0.18639	0.116335	NA	0.109454	948	NA	NA	FALSE	FALSE	FALSE	-0.177093	0.117377	NA	0.131705	935	NA	NA	FALSE	FALSE	FALSE
Other drug	Sought treatment	logistic	0.0592173	0.037045	1.06101	0.109927	3689	1236	2453	FALSE	FALSE	FALSE	0.0597261	0.03735	1.06155	0.1098	3633	1213	2420	FALSE	FALSE	FALSE
Other drug	Withdrawal symptom: Diarrhea	logistic	0.105357	0.0663933	1.11111	0.112545	5414	286	5128	FALSE	FALSE	FALSE	0.107289	0.06707	1.11326	0.109674	5343	283	5060	FALSE	FALSE	FALSE
Demographics	Separated	logistic	0.11354	0.0717328	1.12024	0.113463	5424	226	5198	FALSE	FALSE	FALSE	0.0952869	0.0726445	1.09997	0.189626	5353	221	5132	FALSE	FALSE	FALSE
Other drug	Age of first use	linear	0.177869	0.112871	NA	0.115278	1439	NA	NA	FALSE	FALSE	FALSE	0.182047	0.113563	NA	0.109152	1417	NA	NA	FALSE	FALSE	FALSE
Anxiety	Age at diagnosis	linear	-1.12835	0.712686	NA	0.115474	164	NA	NA	FALSE	FALSE	FALSE	-0.962999	0.743282	NA	0.197291	152	NA	NA	FALSE	FALSE	FALSE
Stimulants	Age of first use	linear	-0.166661	0.107827	NA	0.122388	1647	NA	NA	FALSE	FALSE	FALSE	-0.169652	0.108352	NA	0.117606	1620	NA	NA	FALSE	FALSE	FALSE
Sedatives	Two withdrawal symptoms occurred together	logistic	0.0763325	0.0495248	1.07932	0.123244	5414	498	4916	FALSE	FALSE	FALSE	0.0804582	0.0499467	1.08378	0.107206	5343	490	4853	FALSE	FALSE	FALSE
Other drug	Ever used: Other drugs	logistic	0.0526225	0.0344798	1.05403	0.126963	5414	1533	3881	FALSE	FALSE	FALSE	0.0547976	0.0347531	1.05633	0.114849	5343	1509	3834	FALSE	FALSE	FALSE
Other drug	Withdrawal symptom: Slowed down	logistic	0.0828173	0.0543032	1.08634	0.127236	5414	428	4986	FALSE	FALSE	FALSE	0.100802	0.0550226	1.10606	0.0669499	5343	419	4924	FALSE	FALSE	FALSE
Sedatives	Withdrawal symptom: Anxiety	logistic	0.078254	0.0513752	1.0814	0.127712	5414	460	4954	FALSE	FALSE	FALSE	0.0879006	0.0518576	1.09188	0.0900684	5343	452	4891	FALSE	FALSE	FALSE
Agoraphobia	Agoraphobia	logistic	0.118064	0.0782743	1.12532	0.131467	5323	189	5134	FALSE	FALSE	FALSE	0.115912	0.0791254	1.1229	0.142945	5263	185	5078	FALSE	FALSE	FALSE
Conduct Disorder	Age at diagnosis	linear	-0.205243	0.137328	NA	0.135281	1284	NA	NA	FALSE	FALSE	FALSE	-0.193809	0.135813	NA	0.153822	1259	NA	NA	FALSE	FALSE	FALSE
Cocaine	Age at desire	linear	-0.224395	0.151161	NA	0.137834	2083	NA	NA	FALSE	FALSE	FALSE	-0.20928	0.15274	NA	0.170784	2048	NA	NA	FALSE	FALSE	FALSE
Opiate	Age at diagnosis	linear	-0.204935	0.141915	NA	0.148865	2183	NA	NA	FALSE	FALSE	FALSE	-0.20587	0.143036	NA	0.150215	2145	NA	NA	FALSE	FALSE	FALSE
Sedatives	Withdrawal symptom: Restlessness	logistic	0.0743491	0.0515276	1.07718	0.149049	5414	457	4957	FALSE	FALSE	FALSE	0.077711	0.0520347	1.08081	0.13532	5343	448	4895	FALSE	FALSE	FALSE
Anti-Social Personality Disorder	Criteria: Breaking/entering	logistic	0.102634	0.0715501	1.10809	0.151447	5408	226	5182	FALSE	FALSE	FALSE	0.0842484	0.0720839	1.0879	0.242502	5339	222	5117	FALSE	FALSE	FALSE
Suicide	Suicidal ideation	logistic	0.0742029	0.0518453	1.07703	0.152363	2011	572	1439	FALSE	FALSE	FALSE	0.0660277	0.0530669	1.06826	0.213412	1961	546	1415	FALSE	FALSE	FALSE
Anti-Social Personality Disorder	Criteria: Enjoyment from deceit	logistic	0.100719	0.0708872	1.10597	0.155367	5407	237	5170	FALSE	FALSE	FALSE	0.102813	0.0716382	1.10828	0.151237	5338	233	5105	FALSE	FALSE	FALSE
Marijuana	Withdrawal symptom: Intefere with functioining	logistic	0.0683504	0.0487881	1.07074	0.161225	5414	536	4878	FALSE	FALSE	FALSE	0.072996	0.049225	1.07573	0.138099	5343	527	4816	FALSE	FALSE	FALSE
Stimulants	Age at diagnosis	linear	-0.468765	0.3342	NA	0.161623	358	NA	NA	FALSE	FALSE	FALSE	-0.412702	0.337653	NA	0.222477	346	NA	NA	FALSE	FALSE	FALSE
Conduct Disorder	Crtiera: Stealing (without confrontation)	logistic	0.050467	0.036194	1.05176	0.163212	5409	1076	4333	FALSE	FALSE	FALSE	0.0412582	0.0365579	1.04212	0.259079	5340	1055	4285	FALSE	FALSE	FALSE
Sedatives	Criteria: Used more than intended	logistic	0.0665618	0.0477586	1.06883	0.163404	5414	542	4872	FALSE	FALSE	FALSE	0.0750713	0.0482042	1.07796	0.119385	5343	534	4809	FALSE	FALSE	FALSE
Stimulants	Craving	logistic	0.0922159	0.0663544	1.0966	0.164605	5414	261	5153	FALSE	FALSE	FALSE	0.0892714	0.0670371	1.09338	0.182968	5343	256	5087	FALSE	FALSE	FALSE
Other drug	Withdrawal symptom: Dizziness	logistic	0.102796	0.0743637	1.10827	0.166867	5414	222	5192	FALSE	FALSE	FALSE	0.119701	0.0753316	1.12716	0.112063	5343	218	5125	FALSE	FALSE	FALSE
Conduct Disorder	Criteria: Physically cruel to animals	logistic	0.090277	0.0663954	1.09448	0.173929	5409	269	5140	FALSE	FALSE	FALSE	0.094565	0.0667998	1.09918	0.156879	5340	266	5074	FALSE	FALSE	FALSE
Other drug	Age of frequent use	linear	-0.17525	0.129238	NA	0.175288	1569	NA	NA	FALSE	FALSE	FALSE	-0.144706	0.130045	NA	0.265998	1546	NA	NA	FALSE	FALSE	FALSE
Other drug	Withdrawal symptom: Insomnia	logistic	0.0703967	0.0521402	1.07293	0.176971	5414	474	4940	FALSE	FALSE	FALSE	0.0744528	0.0528952	1.07729	0.159264	5343	462	4881	FALSE	FALSE	FALSE
ADHD	Age at diagnosis	linear	-0.127689	0.0954407	NA	0.181181	1233	NA	NA	FALSE	FALSE	FALSE	-0.116346	0.0973708	NA	0.232376	1197	NA	NA	FALSE	FALSE	FALSE
Stimulants	DSM-5 criterion count	linear	0.0381281	0.0285376	NA	0.181583	5424	NA	NA	FALSE	FALSE	FALSE	0.0392951	0.0284865	NA	0.167821	5353	NA	NA	FALSE	FALSE	FALSE
Stimulants	Stimulant Dependence (DSM-IV)	logistic	0.0740012	0.0557592	1.07681	0.184456	5161	379	4782	FALSE	FALSE	FALSE	0.0788963	0.0567791	1.08209	0.164671	5090	366	4724	FALSE	FALSE	FALSE
Mania	Age at diagnosis	linear	-0.628123	0.472737	NA	0.184629	459	NA	NA	FALSE	FALSE	FALSE	-0.832465	0.522487	NA	0.111939	391	NA	NA	FALSE	FALSE	FALSE
Marijuana	Withdrawal symptom: Insomnia	logistic	0.058083	0.0438389	1.0598	0.185198	5414	693	4721	FALSE	FALSE	FALSE	0.0597281	0.0442075	1.06155	0.176669	5343	682	4661	FALSE	FALSE	FALSE
Medical	Hospital: outpatient surgery	linear	0.0424707	0.0324286	NA	0.190364	5416	NA	NA	FALSE	FALSE	FALSE	0.0425206	0.0327624	NA	0.194396	5345	NA	NA	FALSE	FALSE	FALSE
Medical	Asthma	logistic	0.0506223	0.0389214	1.05193	0.193385	5422	906	4516	FALSE	FALSE	FALSE	0.0437166	0.0393357	1.04469	0.266408	5351	887	4464	FALSE	FALSE	FALSE
Mania	Criteria: Grandiosity	logistic	0.134961	0.10379	1.14449	0.193489	5402	104	5298	FALSE	FALSE	FALSE	NA	NA	NA	NA	5332	85	5247	NA	NA	NA
Sedatives	Criteria: Reduction in other activties	logistic	0.0702899	0.0542321	1.07282	0.194943	5414	407	5007	FALSE	FALSE	FALSE	0.0777727	0.0546207	1.08088	0.154484	5343	402	4941	FALSE	FALSE	FALSE
Opiate	Withdrawal symptom: Number times multiple symptoms	linear	-1.32386	1.02209	NA	0.195416	1678	NA	NA	FALSE	FALSE	FALSE	-0.964782	1.0329	NA	0.350417	1652	NA	NA	FALSE	FALSE	FALSE
Alcohol	Reaction: Flush	logistic	0.0423089	0.0326791	1.04322	0.195432	5423	1435	3988	FALSE	FALSE	FALSE	0.0416989	0.0329108	1.04258	0.205146	5352	1418	3934	FALSE	FALSE	FALSE
Gambling	Criterion count	linear	0.0339082	0.0263557	NA	0.198303	5397	NA	NA	FALSE	FALSE	FALSE	0.0377974	0.0262452	NA	0.14988	5329	NA	NA	FALSE	FALSE	FALSE
Sedatives	Criteria: Time spent obtaining/using	logistic	0.068857	0.0537055	1.07128	0.1998	5414	415	4999	FALSE	FALSE	FALSE	0.0774566	0.054119	1.08054	0.152365	5343	409	4934	FALSE	FALSE	FALSE
Other drug	Withdrawal symptom: Pupil dilation	logistic	0.0686047	0.0539146	1.07101	0.203207	5414	436	4978	FALSE	FALSE	FALSE	0.0741179	0.0547943	1.07693	0.176165	5343	424	4919	FALSE	FALSE	FALSE
Stimulants	Number of times used	linear	1.46209	1.1586	NA	0.207164	1504	NA	NA	FALSE	FALSE	FALSE	1.52559	1.16592	NA	0.190914	1478	NA	NA	FALSE	FALSE	FALSE
Gambling	Criteria: Lies	logistic	0.0712789	0.056896	1.07388	0.210281	5395	381	5014	FALSE	FALSE	FALSE	0.0801195	0.0575543	1.08342	0.163901	5327	373	4954	FALSE	FALSE	FALSE
Sedatives	Withdrawal symptom: Nausea	logistic	0.100272	0.0801404	1.10547	0.210861	5414	177	5237	FALSE	FALSE	FALSE	0.106725	0.0805213	1.11263	0.18503	5343	176	5167	FALSE	FALSE	FALSE
Cocaine	Age at diagnosis	linear	-0.155486	0.125518	NA	0.21555	2580	NA	NA	FALSE	FALSE	FALSE	-0.16531	0.126402	NA	0.191055	2540	NA	NA	FALSE	FALSE	FALSE
Sedatives	Abuse criteria: Continued use despite social/interpersonal problems	logistic	0.0714828	0.0578981	1.0741	0.216968	5415	353	5062	FALSE	FALSE	FALSE	0.0790014	0.0584142	1.08221	0.176237	5344	349	4995	FALSE	FALSE	FALSE
OCD	OCD compulsion	logistic	0.119717	0.0973685	1.12718	0.218874	5272	122	5150	FALSE	FALSE	FALSE	0.0953672	0.100519	1.10006	0.342751	5211	114	5097	FALSE	FALSE	FALSE
Conduct Disorder	Criteria: Breaking/entering	logistic	0.0976693	0.0803553	1.1026	0.224188	5409	178	5231	FALSE	FALSE	FALSE	0.0711807	0.0813918	1.07378	0.381822	5340	173	5167	FALSE	FALSE	FALSE
Gambling	Criteria: Jeopardized relationships	logistic	0.088614	0.0736047	1.09266	0.228621	5395	221	5174	FALSE	FALSE	FALSE	0.10011	0.0752328	1.10529	0.183299	5327	212	5115	FALSE	FALSE	FALSE
Gambling	Cause problems	logistic	0.0701662	0.0584944	1.07269	0.230319	5393	358	5035	FALSE	FALSE	FALSE	0.0782584	0.0592774	1.0814	0.186766	5325	348	4977	FALSE	FALSE	FALSE
Gambling	Criteria: Persistant maladaptive behavior	logistic	0.072197	0.0602419	1.07487	0.230742	5397	339	5058	FALSE	FALSE	FALSE	0.0803485	0.0611124	1.08366	0.188589	5329	329	5000	FALSE	FALSE	FALSE
Gambling	Criteria: Chase losses	logistic	0.0545288	0.0459199	1.05604	0.235039	5395	624	4771	FALSE	FALSE	FALSE	0.0542356	0.0464073	1.05573	0.24253	5327	610	4717	FALSE	FALSE	FALSE
Gambling	Pathological Gambling	logistic	0.0743447	0.0632705	1.07718	0.239983	5424	304	5120	FALSE	FALSE	FALSE	0.0693004	0.0632608	1.07176	0.27331	5353	304	5049	FALSE	FALSE	FALSE
Marijuana	Criteria: Unsuccessful effort to decrease use	logistic	0.0406208	0.0349701	1.04146	0.245404	5415	1268	4147	FALSE	FALSE	FALSE	0.0368261	0.0352245	1.03751	0.295807	5344	1252	4092	FALSE	FALSE	FALSE
Stimulants	Criteria: Unsuccessful effort to decrease use	logistic	0.0661188	0.0573578	1.06835	0.249016	5415	356	5059	FALSE	FALSE	FALSE	0.0805438	0.058186	1.08388	0.166283	5344	347	4997	FALSE	FALSE	FALSE
Medical	Years: Barbituates	linear	0.0226365	0.0196943	NA	0.250445	5422	NA	NA	FALSE	FALSE	FALSE	0.0224439	0.0199624	NA	0.260933	5352	NA	NA	FALSE	FALSE	FALSE
Other drug	Withdrawal symptom: Nightmares	logistic	0.083537	0.0728328	1.08713	0.251394	5414	230	5184	FALSE	FALSE	FALSE	0.102498	0.0740843	1.10793	0.166503	5343	224	5119	FALSE	FALSE	FALSE
Sedatives	Withdrawal symptom: Insomnia	logistic	0.0589243	0.0518887	1.06069	0.256129	5414	449	4965	FALSE	FALSE	FALSE	0.0630954	0.0524304	1.06513	0.228817	5343	440	4903	FALSE	FALSE	FALSE
Medical	Hospital: kidney	logistic	0.107318	0.0949315	1.11329	0.258276	5424	129	5295	FALSE	FALSE	FALSE	0.0848818	0.0964648	1.08859	0.3789	5353	125	5228	FALSE	FALSE	FALSE
Alcohol	Symptom of use: Vomit blood	logistic	0.0777131	0.069609	1.08081	0.264241	5423	235	5188	FALSE	FALSE	FALSE	0.0616237	0.0705461	1.06356	0.382378	5352	229	5123	FALSE	FALSE	FALSE
Gambling	Criteria: Unsuccessful effort to decrease	logistic	0.0879232	0.079591	1.0919	0.269295	5395	187	5208	FALSE	FALSE	FALSE	0.102542	0.0811742	1.10798	0.206504	5327	179	5148	FALSE	FALSE	FALSE
Stimulants	Days of use per month	linear	0.394277	0.360446	NA	0.274303	934	NA	NA	FALSE	FALSE	FALSE	0.366542	0.363586	NA	0.313663	918	NA	NA	FALSE	FALSE	FALSE
Tobacco	Withdrawal symptom: Decreased heart rate	logistic	0.0635835	0.0583807	1.06565	0.276102	5423	351	5072	FALSE	FALSE	FALSE	0.0644175	0.0592391	1.06654	0.276853	5352	342	5010	FALSE	FALSE	FALSE
Alcohol	Symptom of use: Liver Disease	logistic	0.086338	0.079742	1.09017	0.278934	5423	180	5243	FALSE	FALSE	FALSE	0.0697157	0.0804372	1.0722	0.386101	5352	177	5175	FALSE	FALSE	FALSE
Stimulants	Age of frequent use	linear	-0.174265	0.161325	NA	0.280346	893	NA	NA	FALSE	FALSE	FALSE	-0.144386	0.161984	NA	0.372984	879	NA	NA	FALSE	FALSE	FALSE
Other drug	Abuse criteria: Legal problems	logistic	0.100743	0.0933865	1.10599	0.280687	5414	140	5274	FALSE	FALSE	FALSE	0.0997819	0.0947553	1.10493	0.292319	5343	137	5206	FALSE	FALSE	FALSE
Suicide	Age at self harm	linear	-0.392193	0.363751	NA	0.281473	510	NA	NA	FALSE	FALSE	FALSE	-0.499946	0.375126	NA	0.18326	487	NA	NA	FALSE	FALSE	FALSE
Sedatives	Age at desire	linear	0.296849	0.276981	NA	0.284766	293	NA	NA	FALSE	FALSE	FALSE	0.310749	0.277461	NA	0.263701	290	NA	NA	FALSE	FALSE	FALSE
Sedatives	Abuse criteria: Failure to fulfill obligations	logistic	0.0588837	0.0558021	1.06065	0.291323	5414	382	5032	FALSE	FALSE	FALSE	0.0658507	0.0562023	1.06807	0.241328	5343	378	4965	FALSE	FALSE	FALSE
OCD	Criteria: Recognize compulsions are excessive	logistic	0.082574	0.0787195	1.08608	0.294194	5400	189	5211	FALSE	FALSE	FALSE	0.0413252	0.0808473	1.04219	0.609245	5331	178	5153	FALSE	FALSE	FALSE
Other drug	Age of first use	linear	-0.216987	0.206826	NA	0.294756	412	NA	NA	FALSE	FALSE	FALSE	-0.207852	0.202133	NA	0.304453	403	NA	NA	FALSE	FALSE	FALSE
Medical	Hospital: pregnancy	logistic	-0.105189	0.100915	0.900155	0.29725	5424	118	5306	FALSE	FALSE	FALSE	-0.111732	0.102014	0.894284	0.273403	5353	116	5237	FALSE	FALSE	FALSE
Panic Disorder	Age at diagnosis	linear	0.681187	0.659898	NA	0.302289	750	NA	NA	FALSE	FALSE	FALSE	0.663462	0.664396	NA	0.318334	719	NA	NA	FALSE	FALSE	FALSE
Sedatives	Withdrawal symptom: Hands shake	logistic	0.070604	0.0684809	1.07316	0.302539	5414	246	5168	FALSE	FALSE	FALSE	0.0777903	0.0689184	1.0809	0.259012	5343	244	5099	FALSE	FALSE	FALSE
Suicide	Number of suicide attempts	linear	0.0965365	0.0939677	NA	0.304663	634	NA	NA	FALSE	FALSE	FALSE	0.122067	0.0932093	NA	0.190835	610	NA	NA	FALSE	FALSE	FALSE
Stimulants	Withdrawal symptom: Craving	logistic	0.0664195	0.0658188	1.06867	0.312914	5414	264	5150	FALSE	FALSE	FALSE	0.0800079	0.0670181	1.0833	0.232546	5343	255	5088	FALSE	FALSE	FALSE
Stimulants	Withdrawal symptom: Change in appetite	logistic	0.0593606	0.0590248	1.06116	0.314565	5414	334	5080	FALSE	FALSE	FALSE	0.0706479	0.0600775	1.0732	0.239617	5343	322	5021	FALSE	FALSE	FALSE
Gambling	Criteria: Gamble to escape from problems	logistic	0.0684183	0.0687485	1.07081	0.31964	5395	250	5145	FALSE	FALSE	FALSE	0.0712982	0.0697503	1.0739	0.30669	5327	242	5085	FALSE	FALSE	FALSE
Depression	Length of episode	linear	0.700636	0.704879	NA	0.320325	2606	NA	NA	FALSE	FALSE	FALSE	0.592346	0.711286	NA	0.405047	2537	NA	NA	FALSE	FALSE	FALSE
OCD	Age at compulsion diagnosis	linear	-0.837994	0.845015	NA	0.322874	171	NA	NA	FALSE	FALSE	FALSE	-0.600231	0.855786	NA	0.484198	159	NA	NA	FALSE	FALSE	FALSE
Anti-Social Personality Disorder	Criteria: Forge signature	logistic	0.074548	0.0755816	1.0774	0.323974	5407	200	5207	FALSE	FALSE	FALSE	0.0804874	0.0763663	1.08382	0.291899	5338	196	5142	FALSE	FALSE	FALSE
Medical	Any other illness	logistic	0.0335457	0.034566	1.03411	0.331806	5423	1263	4160	FALSE	FALSE	FALSE	0.0218402	0.0348785	1.02208	0.531198	5352	1244	4108	FALSE	FALSE	FALSE
Sedatives	Criteria: Tolerance	logistic	0.0454272	0.0480799	1.04647	0.344747	5414	536	4878	FALSE	FALSE	FALSE	0.0549342	0.0485534	1.05647	0.257879	5343	527	4816	FALSE	FALSE	FALSE
Anti-Social Personality Disorder	Criteria: Assumed an alias	logistic	0.0628488	0.0667148	1.06487	0.346166	5409	270	5139	FALSE	FALSE	FALSE	0.0760777	0.067421	1.07905	0.259152	5340	265	5075	FALSE	FALSE	FALSE
Opiate	Age at desire	linear	-0.142606	0.151426	NA	0.346436	1964	NA	NA	FALSE	FALSE	FALSE	-0.150314	0.152793	NA	0.32535	1931	NA	NA	FALSE	FALSE	FALSE
Sedatives	Withdrawal symptom: Sum	linear	0.0320367	0.0344885	NA	0.352977	5424	NA	NA	FALSE	FALSE	FALSE	0.0372139	0.0347429	NA	0.284163	5353	NA	NA	FALSE	FALSE	FALSE
Stimulants	Criteria: Time spent obtaining/using	logistic	0.0572921	0.0617722	1.05897	0.353681	5414	304	5110	FALSE	FALSE	FALSE	0.062677	0.0625171	1.06468	0.316074	5343	297	5046	FALSE	FALSE	FALSE
Stimulants	Withdrawal symptom: Depressed mood	logistic	0.0607873	0.0663516	1.06267	0.359593	5414	260	5154	FALSE	FALSE	FALSE	0.0678317	0.0679506	1.07019	0.318158	5343	248	5095	FALSE	FALSE	FALSE
Other drug	Number of times used	linear	0.731723	0.804233	NA	0.363009	2167	NA	NA	FALSE	FALSE	FALSE	0.810633	0.810596	NA	0.317402	2135	NA	NA	FALSE	FALSE	FALSE
Marijuana	Criteria: Tolerance	logistic	0.0312173	0.0343679	1.03171	0.363705	5414	1430	3984	FALSE	FALSE	FALSE	0.02901	0.0346399	1.02943	0.402326	5343	1411	3932	FALSE	FALSE	FALSE
Demographics	Military service	logistic	0.0504159	0.0561682	1.05171	0.369405	5423	421	5002	FALSE	FALSE	FALSE	0.0506613	0.0566886	1.05197	0.371494	5352	413	4939	FALSE	FALSE	FALSE
Medical	Years: Hallucinogens	linear	0.0156424	0.0175183	NA	0.371943	5418	NA	NA	FALSE	FALSE	FALSE	0.0154513	0.0177374	NA	0.383731	5348	NA	NA	FALSE	FALSE	FALSE
Sedatives	Withdrawal symptom: Increased heart rate	logistic	0.0645037	0.0727535	1.06663	0.375291	5414	216	5198	FALSE	FALSE	FALSE	0.0737042	0.0735235	1.07649	0.316123	5343	212	5131	FALSE	FALSE	FALSE
Opiate	Age of first use	linear	-0.0860876	0.100039	NA	0.389566	2803	NA	NA	FALSE	FALSE	FALSE	-0.0735162	0.100809	NA	0.465905	2759	NA	NA	FALSE	FALSE	FALSE
Sedatives	Age of frequent use	linear	0.135319	0.157788	NA	0.391288	1190	NA	NA	FALSE	FALSE	FALSE	0.167816	0.158886	NA	0.291096	1172	NA	NA	FALSE	FALSE	FALSE
Sedatives	Number of times used	linear	0.874219	1.02519	NA	0.393911	1948	NA	NA	FALSE	FALSE	FALSE	0.811973	1.0319	NA	0.431453	1920	NA	NA	FALSE	FALSE	FALSE
Sedatives	Withdrawal symptom: Intefere with functioining	logistic	0.0461324	0.054141	1.04721	0.39417	5414	406	5008	FALSE	FALSE	FALSE	0.05505	0.0545563	1.05659	0.312951	5343	401	4942	FALSE	FALSE	FALSE
Anti-Social Personality Disorder	Criteria: Cheated on tasks	logistic	0.0553919	0.065493	1.05695	0.397682	5406	277	5129	FALSE	FALSE	FALSE	0.069993	0.0661767	1.0725	0.290206	5337	272	5065	FALSE	FALSE	FALSE
Marijuana	Withdrawal symptom: Twitching	logistic	0.0900153	0.108094	1.09419	0.404988	5414	100	5314	FALSE	FALSE	FALSE	NA	NA	NA	NA	5343	99	5244	NA	NA	NA
Stimulants	Criteria: Reduction in other activties	logistic	0.0563806	0.0681987	1.058	0.408401	5414	246	5168	FALSE	FALSE	FALSE	0.0580663	0.0692197	1.05979	0.401542	5343	239	5104	FALSE	FALSE	FALSE
Cocaine	Withdrawal symptom: Length time multiple symptoms	linear	-0.683226	0.836387	NA	0.414093	2073	NA	NA	FALSE	FALSE	FALSE	-0.815368	0.845891	NA	0.335203	2035	NA	NA	FALSE	FALSE	FALSE
OCD	Obession criterion count	linear	0.00448816	0.00549502	NA	0.414097	5400	NA	NA	FALSE	FALSE	FALSE	0.00215945	0.00544499	NA	0.691682	5331	NA	NA	FALSE	FALSE	FALSE
Alcohol	Reaction: Sleepy	logistic	0.0318722	0.0392928	1.03239	0.417283	5423	873	4550	FALSE	FALSE	FALSE	0.0310609	0.0395789	1.03155	0.432581	5352	861	4491	FALSE	FALSE	FALSE
Other drug	Number of times used	linear	0.819309	1.01524	NA	0.419804	1367	NA	NA	FALSE	FALSE	FALSE	0.886829	1.02359	NA	0.38643	1346	NA	NA	FALSE	FALSE	FALSE
Medical	Hospital: hysterectomy	logistic	0.0818584	0.101648	1.0853	0.420639	5424	123	5301	FALSE	FALSE	FALSE	0.0710947	0.102868	1.07368	0.489487	5353	121	5232	FALSE	FALSE	FALSE
Medical	Years: Amphtamines	linear	0.0210066	0.0263121	NA	0.424695	5420	NA	NA	FALSE	FALSE	FALSE	0.0276476	0.02595	NA	0.286735	5351	NA	NA	FALSE	FALSE	FALSE
Stimulants	Criteria: Tolerance	logistic	0.0468495	0.0597131	1.04796	0.432702	5414	326	5088	FALSE	FALSE	FALSE	0.0531058	0.0608853	1.05454	0.383084	5343	314	5029	FALSE	FALSE	FALSE
Stimulants	Withdrawal symptom: Restlessness	logistic	0.0500353	0.064108	1.05131	0.435106	5414	279	5135	FALSE	FALSE	FALSE	0.0579173	0.0651982	1.05963	0.374365	5343	270	5073	FALSE	FALSE	FALSE
Other drug	Age of first use	linear	-0.12164	0.160905	NA	0.449839	1038	NA	NA	FALSE	FALSE	FALSE	-0.108121	0.162145	NA	0.505043	1022	NA	NA	FALSE	FALSE	FALSE
Stimulants	Abuse criteria: Continued use despite social/interpersonal problems	logistic	0.0498653	0.0662263	1.05113	0.451478	5415	261	5154	FALSE	FALSE	FALSE	0.0489342	0.0672424	1.05015	0.46678	5344	253	5091	FALSE	FALSE	FALSE
Cocaine	Age of regularly use	linear	-0.0685253	0.0917728	NA	0.455318	2753	NA	NA	FALSE	FALSE	FALSE	-0.0622807	0.0924511	NA	0.500585	2712	NA	NA	FALSE	FALSE	FALSE
Anti-Social Personality Disorder	Criteria: Shoplifting	logistic	0.0259939	0.0357258	1.02633	0.466862	5408	1130	4278	FALSE	FALSE	FALSE	0.0234267	0.0360446	1.0237	0.515735	5339	1110	4229	FALSE	FALSE	FALSE
Medical	Hospital: hernia	logistic	0.0626774	0.0901211	1.06468	0.486755	5424	139	5285	FALSE	FALSE	FALSE	0.0616648	0.0901395	1.06361	0.493909	5353	139	5214	FALSE	FALSE	FALSE
Sedatives	Withdrawal symptom: Twitching	logistic	0.0485574	0.0703112	1.04976	0.489813	5414	231	5183	FALSE	FALSE	FALSE	0.051785	0.0705764	1.05315	0.463105	5343	230	5113	FALSE	FALSE	FALSE
Agoraphobia	Age at diagnosis	linear	0.712054	1.04071	NA	0.494272	389	NA	NA	FALSE	FALSE	FALSE	0.306144	1.07392	NA	0.775757	365	NA	NA	FALSE	FALSE	FALSE
Other drug	Age of first use	linear	-0.0472068	0.0701033	NA	0.500767	2314	NA	NA	FALSE	FALSE	FALSE	-0.0568817	0.0704744	NA	0.419679	2280	NA	NA	FALSE	FALSE	FALSE
Stimulants	Criteria: Withdrawal	logistic	0.0370652	0.0553798	1.03776	0.50331	5415	382	5033	FALSE	FALSE	FALSE	0.0378393	0.0563173	1.03856	0.50165	5344	369	4975	FALSE	FALSE	FALSE
Tobacco	Smoke after waking: categorical	linear	-0.0117006	0.0178973	NA	0.513299	4256	NA	NA	FALSE	FALSE	FALSE	-0.0110301	0.0180922	NA	0.54212	4194	NA	NA	FALSE	FALSE	FALSE
Stimulants	Withdrawal symptom: Sum	linear	0.0147964	0.0231194	NA	0.5222	5424	NA	NA	FALSE	FALSE	FALSE	0.0187085	0.0229606	NA	0.415219	5353	NA	NA	FALSE	FALSE	FALSE
Tobacco	Smoke after waking	linear	-0.658963	1.06896	NA	0.537634	3803	NA	NA	FALSE	FALSE	FALSE	-0.744737	1.07918	NA	0.490179	3750	NA	NA	FALSE	FALSE	FALSE
Alcohol	Symptom of use: Visual hallucination	logistic	0.0428056	0.0710283	1.04373	0.546738	5423	230	5193	FALSE	FALSE	FALSE	0.0380409	0.0723744	1.03877	0.599157	5352	222	5130	FALSE	FALSE	FALSE
Stimulants	Abuse criteria: Failure to fulfill obligations	logistic	0.0441634	0.076063	1.04515	0.561499	5414	195	5219	FALSE	FALSE	FALSE	0.0511121	0.0771606	1.05244	0.507707	5343	190	5153	FALSE	FALSE	FALSE
Stimulants	Criteria: Used more than intended	logistic	0.0324693	0.0559547	1.033	0.561727	5414	375	5039	FALSE	FALSE	FALSE	0.0374319	0.0566873	1.03814	0.509047	5343	366	4977	FALSE	FALSE	FALSE
Sedatives	Withdrawal symptom: Fever	logistic	0.0546671	0.096423	1.05619	0.570747	5414	120	5294	FALSE	FALSE	FALSE	0.0627555	0.0969428	1.06477	0.517408	5343	119	5224	FALSE	FALSE	FALSE
Anti-Social Personality Disorder	Criteria: Vandalism	logistic	0.033043	0.0588136	1.03359	0.574235	5405	358	5047	FALSE	FALSE	FALSE	0.0364156	0.0592126	1.03709	0.538556	5336	354	4982	FALSE	FALSE	FALSE
Sedatives	Days of use per month	linear	0.170546	0.312218	NA	0.584991	1375	NA	NA	FALSE	FALSE	FALSE	0.234931	0.313991	NA	0.454465	1354	NA	NA	FALSE	FALSE	FALSE
Gambling	Criteria: Preoccupation	logistic	-0.0203176	0.0374034	0.979887	0.586991	5397	1036	4361	FALSE	FALSE	FALSE	-0.0167536	0.0377205	0.983386	0.656933	5329	1017	4312	FALSE	FALSE	FALSE
Stimulants	Two withdrawal symptoms occurred together	logistic	0.0304465	0.0562604	1.03091	0.588389	5414	369	5045	FALSE	FALSE	FALSE	0.03186	0.057259	1.03237	0.577924	5343	356	4987	FALSE	FALSE	FALSE
Gambling	Frequency of gambling	linear	-0.00944365	0.0174685	NA	0.588804	4458	NA	NA	FALSE	FALSE	FALSE	-0.0112126	0.0175415	NA	0.522724	4409	NA	NA	FALSE	FALSE	FALSE
Alcohol	Number of blackouts	linear	0.359097	0.676255	NA	0.595466	2251	NA	NA	FALSE	FALSE	FALSE	0.292045	0.683296	NA	0.669125	2213	NA	NA	FALSE	FALSE	FALSE
Other drug	Age at diagnosis	linear	-0.120648	0.233444	NA	0.605442	734	NA	NA	FALSE	FALSE	FALSE	-0.16991	0.236168	NA	0.472106	718	NA	NA	FALSE	FALSE	FALSE
Sedatives	Withdrawal symptom: Sleepy	logistic	0.0279599	0.0553187	1.02835	0.613254	5414	389	5025	FALSE	FALSE	FALSE	0.0388984	0.0559314	1.03966	0.486763	5343	381	4962	FALSE	FALSE	FALSE
Social Phobia	Age at diagnosis	linear	0.209163	0.42799	NA	0.62533	392	NA	NA	FALSE	FALSE	FALSE	-0.00155134	0.424614	NA	0.997087	377	NA	NA	FALSE	FALSE	FALSE
Stimulants	Withdrawal symptom: Insomnia	logistic	0.0332731	0.0688067	1.03383	0.628689	5414	240	5174	FALSE	FALSE	FALSE	0.0503009	0.0701945	1.05159	0.473625	5343	231	5112	FALSE	FALSE	FALSE
OCD	Obessessive Compulsive Disorder	logistic	0.038862	0.0875309	1.03963	0.657057	5358	150	5208	FALSE	FALSE	FALSE	0.0150718	0.0900634	1.01519	0.867097	5291	141	5150	FALSE	FALSE	FALSE
Sedatives	Craving	logistic	0.0252887	0.0581597	1.02561	0.663697	5414	347	5067	FALSE	FALSE	FALSE	0.0322463	0.0585672	1.03277	0.581918	5343	343	5000	FALSE	FALSE	FALSE
Sedatives	Withdrawal symptom: Depressed mood	logistic	0.0215458	0.0539723	1.02178	0.689745	5414	413	5001	FALSE	FALSE	FALSE	0.0287819	0.0545383	1.0292	0.597682	5343	404	4939	FALSE	FALSE	FALSE
Conduct Disorder	Criteria: Used weapon	logistic	0.0418011	0.105468	1.04269	0.691854	5407	106	5301	FALSE	FALSE	FALSE	0.0408806	0.105556	1.04173	0.698543	5338	106	5232	FALSE	FALSE	FALSE
Other drug	Age at desire	linear	-0.0965545	0.250191	NA	0.699727	488	NA	NA	FALSE	FALSE	FALSE	-0.104659	0.253566	NA	0.679982	480	NA	NA	FALSE	FALSE	FALSE
Other drug	Age of first use	linear	-0.0566016	0.152334	NA	0.710316	820	NA	NA	FALSE	FALSE	FALSE	-0.0594576	0.153883	NA	0.699318	808	NA	NA	FALSE	FALSE	FALSE
Anti-Social Personality Disorder	Criteria: Reckless disregard for safety	logistic	0.0109465	0.0305377	1.01101	0.72	5409	2162	3247	FALSE	FALSE	FALSE	0.00404287	0.0307533	1.00405	0.895411	5340	2136	3204	FALSE	FALSE	FALSE
Suicide	Age at first attempt	linear	0.136043	0.39347	NA	0.729646	638	NA	NA	FALSE	FALSE	FALSE	0.029707	0.400704	NA	0.940926	613	NA	NA	FALSE	FALSE	FALSE
Stimulants	Withdrawal symptom: Sleepy	logistic	0.0189464	0.0582523	1.01913	0.744994	5414	342	5072	FALSE	FALSE	FALSE	0.0340964	0.0592178	1.03468	0.564764	5343	331	5012	FALSE	FALSE	FALSE
Stimulants	Withdrawal symptom: Slowed down	logistic	0.022553	0.0697938	1.02281	0.746591	5414	233	5181	FALSE	FALSE	FALSE	0.0360953	0.0711745	1.03675	0.612058	5343	224	5119	FALSE	FALSE	FALSE
Medical	Hospital: childbirth	logistic	0.015456	0.0487146	1.01558	0.751034	5424	727	4697	FALSE	FALSE	FALSE	0.00461581	0.049308	1.00463	0.925417	5353	712	4641	FALSE	FALSE	FALSE
Sedatives	Withdrawal symptom: Sweating	logistic	0.0198626	0.0632138	1.02006	0.753359	5414	290	5124	FALSE	FALSE	FALSE	0.0335226	0.0638663	1.03409	0.599661	5343	285	5058	FALSE	FALSE	FALSE
Alcohol	Symptom of use: Other problems	logistic	0.0243225	0.0821992	1.02462	0.767308	5423	165	5258	FALSE	FALSE	FALSE	0.00180152	0.0836798	1.0018	0.982824	5352	159	5193	FALSE	FALSE	FALSE
Gambling	Criteria: Increased money to achieve desired excitement	logistic	0.0146833	0.0536916	1.01479	0.784489	5395	428	4967	FALSE	FALSE	FALSE	0.0200315	0.0543613	1.02023	0.712509	5327	416	4911	FALSE	FALSE	FALSE
Sedatives	Age at diagnosis	linear	-0.0885886	0.325503	NA	0.785608	533	NA	NA	FALSE	FALSE	FALSE	-0.0922312	0.325048	NA	0.77672	525	NA	NA	FALSE	FALSE	FALSE
Demographics	Never married	logistic	-0.00856344	0.0338492	0.991473	0.800278	5424	2900	2524	FALSE	FALSE	FALSE	-0.00106139	0.034092	0.998939	0.975163	5353	2869	2484	FALSE	FALSE	FALSE
Medical	Years: Methadone	linear	0.00222542	0.00887027	NA	0.801912	5418	NA	NA	FALSE	FALSE	FALSE	0.00302111	0.00898953	NA	0.736832	5348	NA	NA	FALSE	FALSE	FALSE
Stimulants	Withdrawal symptom: Intefere with functioining	logistic	0.0149914	0.065863	1.0151	0.819946	5414	262	5152	FALSE	FALSE	FALSE	0.0136104	0.0670261	1.0137	0.839087	5343	253	5090	FALSE	FALSE	FALSE
Schizophrenia	Age at diagnosis	linear	0.188549	1.04899	NA	0.857611	156	NA	NA	FALSE	FALSE	FALSE	0.323219	1.08761	NA	0.766794	147	NA	NA	FALSE	FALSE	FALSE
Mania	Frequency of rapid cycling	linear	0.0084171	0.0534995	NA	0.875132	229	NA	NA	FALSE	FALSE	FALSE	0.0620904	0.0593937	NA	0.297295	188	NA	NA	FALSE	FALSE	FALSE
Other drug	Number of times used	linear	-0.210915	1.40115	NA	0.880375	1088	NA	NA	FALSE	FALSE	FALSE	-0.154655	1.41137	NA	0.912765	1071	NA	NA	FALSE	FALSE	FALSE
Sedatives	Withdrawal symptom: Headaches	logistic	0.00914034	0.0678019	1.00918	0.892762	5414	251	5163	FALSE	FALSE	FALSE	0.0180821	0.0687963	1.01825	0.792678	5343	244	5099	FALSE	FALSE	FALSE
Marijuana	Marijuana Abuse without Dependence	logistic	0.00912961	0.0705059	1.00917	0.896972	5415	231	5184	FALSE	FALSE	FALSE	-0.00126128	0.0709739	0.99874	0.985822	5344	228	5116	FALSE	FALSE	FALSE
Other drug	Number of times used	linear	0.241425	1.87755	NA	0.897756	384	NA	NA	FALSE	FALSE	FALSE	0.643176	1.87954	NA	0.732401	375	NA	NA	FALSE	FALSE	FALSE
Stimulants	Withdrawal symptom: Oversleeping	logistic	-0.00838773	0.0684211	0.991647	0.902432	5414	244	5170	FALSE	FALSE	FALSE	0.00644023	0.0699775	1.00646	0.926672	5343	233	5110	FALSE	FALSE	FALSE
Environment	Parental death before age 6	logistic	-0.00977475	0.0812241	0.990273	0.904211	5107	177	4930	FALSE	FALSE	FALSE	0.00508532	0.0827144	1.0051	0.950977	5041	172	4869	FALSE	FALSE	FALSE
Sedatives	Withdrawal symptom: Dizziness	logistic	-0.00924786	0.0785246	0.990795	0.90625	5414	185	5229	FALSE	FALSE	FALSE	0.00623183	0.0790198	1.00625	0.937141	5343	183	5160	FALSE	FALSE	FALSE
Other drug	Other drug Abuse without Dependence	logistic	-0.0101624	0.0935704	0.989889	0.913514	5415	129	5286	FALSE	FALSE	FALSE	-0.0163469	0.0934463	0.983786	0.861132	5344	129	5215	FALSE	FALSE	FALSE
Marijuana	Withdrawal symptom: Sweating	logistic	0.0108674	0.103213	1.01093	0.916144	5414	109	5305	FALSE	FALSE	FALSE	0.0214231	0.105314	1.02165	0.838806	5343	105	5238	FALSE	FALSE	FALSE
Depression	Length of severe episode	linear	0.231734	2.24103	NA	0.917648	3162	NA	NA	FALSE	FALSE	FALSE	0.0998129	2.20549	NA	0.963906	3094	NA	NA	FALSE	FALSE	FALSE
Opiate	Withdrawal symptom: Length time multiple symptoms	linear	-0.0362435	0.406693	NA	0.928997	2125	NA	NA	FALSE	FALSE	FALSE	-0.0736542	0.412648	NA	0.858354	2091	NA	NA	FALSE	FALSE	FALSE
Marijuana	Age at diagnosis	linear	0.010122	0.113666	NA	0.929055	1367	NA	NA	FALSE	FALSE	FALSE	0.0151686	0.114468	NA	0.894598	1347	NA	NA	FALSE	FALSE	FALSE
Sedatives	Age of first use	linear	-0.0103714	0.118717	NA	0.930392	1985	NA	NA	FALSE	FALSE	FALSE	0.00363237	0.119811	NA	0.975817	1954	NA	NA	FALSE	FALSE	FALSE
Medical	HIV/AIDS	logistic	0.00819723	0.0972001	1.00823	0.932791	5422	124	5298	FALSE	FALSE	FALSE	0.0193343	0.097649	1.01952	0.843047	5351	123	5228	FALSE	FALSE	FALSE
Stimulants	Age at desire	linear	-0.0194312	0.318758	NA	0.951446	238	NA	NA	FALSE	FALSE	FALSE	-0.0386433	0.319095	NA	0.903721	233	NA	NA	FALSE	FALSE	FALSE
Other drug	Number of times used	linear	0.0601242	1.17546	NA	0.959219	802	NA	NA	FALSE	FALSE	FALSE	0.00145716	1.18425	NA	0.999019	790	NA	NA	FALSE	FALSE	FALSE
Mania	Length of episode	linear	0.194393	6.89301	NA	0.977514	453	NA	NA	FALSE	FALSE	FALSE	1.23707	7.81529	NA	0.874316	387	NA	NA	FALSE	FALSE	FALSE
Medical	Cancer	logistic	-0.00120727	0.0708582	0.998793	0.986406	5422	241	5181	FALSE	FALSE	FALSE	-0.0129739	0.0720269	0.98711	0.857054	5351	234	5117	FALSE	FALSE	FALSE
Gambling	Age of onset	linear	0.00338971	0.231326	NA	0.988311	1167	NA	NA	FALSE	FALSE	FALSE	-0.00864943	0.234025	NA	0.970524	1146	NA	NA	FALSE	FALSE	FALSE
Medical	Ever used: Asthma meds	logistic	0.000771638	0.079812	1.00077	0.992286	5424	181	5243	FALSE	FALSE	FALSE	-0.0067253	0.080754	0.993297	0.933628	5353	177	5176	FALSE	FALSE	FALSE
Medical	Meningitis/encephalitis	logistic	NA	NA	NA	NA	5422	87	5335	NA	NA	NA	NA	NA	NA	NA	5351	85	5266	NA	NA	NA
Medical	Stroke	logistic	NA	NA	NA	NA	5423	60	5363	NA	NA	NA	NA	NA	NA	NA	5352	58	5294	NA	NA	NA
Medical	Hospital: asthma	logistic	NA	NA	NA	NA	5424	51	5373	NA	NA	NA	NA	NA	NA	NA	5353	51	5302	NA	NA	NA
Medical	Ever used: Hormone replacement	NA	NA	NA	NA	NA	5424	NA	NA	NA	NA	NA	NA	NA	NA	NA	5353	NA	NA	NA	NA	NA
Medical	Ever used: Lipid lowering meds	logistic	NA	NA	NA	NA	5424	5	5419	NA	NA	NA	NA	NA	NA	NA	5353	4	5349	NA	NA	NA
Medical	Ever used: Diabates meds	NA	NA	NA	NA	NA	5424	NA	NA	NA	NA	NA	NA	NA	NA	NA	5353	NA	NA	NA	NA	NA
Alcohol	Ever used: Alcohol	logistic	NA	NA	NA	NA	5423	5324	99	NA	NA	NA	NA	NA	NA	NA	5352	5254	98	NA	NA	NA
Alcohol	Reaction: Hives	logistic	NA	NA	NA	NA	5423	68	5355	NA	NA	NA	NA	NA	NA	NA	5352	65	5287	NA	NA	NA
Alcohol	Symptom of use: Pancreatitis	logistic	NA	NA	NA	NA	5423	73	5350	NA	NA	NA	NA	NA	NA	NA	5352	73	5279	NA	NA	NA
Alcohol	Symptom of use: Yellow jaundice	logistic	NA	NA	NA	NA	5423	59	5364	NA	NA	NA	NA	NA	NA	NA	5352	59	5293	NA	NA	NA
Alcohol	Symptom of use: Stomach Disease	logistic	NA	NA	NA	NA	5423	62	5361	NA	NA	NA	NA	NA	NA	NA	5352	62	5290	NA	NA	NA
Alcohol	Symptom of use: Heart damage	logistic	NA	NA	NA	NA	5423	31	5392	NA	NA	NA	NA	NA	NA	NA	5352	31	5321	NA	NA	NA
Alcohol	Symptom of use: Olfactory hallucination	logistic	NA	NA	NA	NA	5423	99	5324	NA	NA	NA	NA	NA	NA	NA	5352	93	5259	NA	NA	NA
Cocaine	Symptom of use: Other health problems	NA	NA	NA	NA	NA	5422	NA	NA	NA	NA	NA	NA	NA	NA	NA	5351	NA	NA	NA	NA	NA
Cocaine	Cocaine Abuse without Dependence	logistic	NA	NA	NA	NA	5422	55	5367	NA	NA	NA	NA	NA	NA	NA	5351	55	5296	NA	NA	NA
Opiate	Opiate Abuse without Dependence	logistic	NA	NA	NA	NA	5422	35	5387	NA	NA	NA	NA	NA	NA	NA	5351	34	5317	NA	NA	NA
Marijuana	Withdrawal symptom: Paranoia	logistic	NA	NA	NA	NA	5414	92	5322	NA	NA	NA	NA	NA	NA	NA	5343	90	5253	NA	NA	NA
Marijuana	Withdrawal symptom: Diarrhea	logistic	NA	NA	NA	NA	5414	46	5368	NA	NA	NA	NA	NA	NA	NA	5343	46	5297	NA	NA	NA
Marijuana	Withdrawal symptom: Stomach ache	logistic	NA	NA	NA	NA	5414	88	5326	NA	NA	NA	NA	NA	NA	NA	5343	87	5256	NA	NA	NA
Marijuana	Withdrawal symptom: Fever	logistic	NA	NA	NA	NA	5414	30	5384	NA	NA	NA	NA	NA	NA	NA	5343	29	5314	NA	NA	NA
Marijuana	Withdrawal symptom: Nausea	logistic	NA	NA	NA	NA	5414	70	5344	NA	NA	NA	NA	NA	NA	NA	5343	67	5276	NA	NA	NA
Stimulants	Withdrawal symptom: Nightmares	logistic	NA	NA	NA	NA	5414	84	5330	NA	NA	NA	NA	NA	NA	NA	5343	78	5265	NA	NA	NA
Stimulants	Withdrawal symptom: Paranoia	logistic	NA	NA	NA	NA	5414	81	5333	NA	NA	NA	NA	NA	NA	NA	5343	78	5265	NA	NA	NA
Sedatives	Withdrawal symptom: Seizures	logistic	NA	NA	NA	NA	5414	47	5367	NA	NA	NA	NA	NA	NA	NA	5343	46	5297	NA	NA	NA
Sedatives	Withdrawal symptom: Hallucinations	logistic	NA	NA	NA	NA	5414	44	5370	NA	NA	NA	NA	NA	NA	NA	5343	44	5299	NA	NA	NA
Other drug	Withdrawal symptom: Seizures	logistic	NA	NA	NA	NA	5414	30	5384	NA	NA	NA	NA	NA	NA	NA	5343	29	5314	NA	NA	NA
Stimulants	Abuse criteria: Legal problems	logistic	NA	NA	NA	NA	5414	30	5384	NA	NA	NA	NA	NA	NA	NA	5343	30	5313	NA	NA	NA
Sedatives	Abuse criteria: Legal problems	logistic	NA	NA	NA	NA	5414	57	5357	NA	NA	NA	NA	NA	NA	NA	5343	56	5287	NA	NA	NA
Stimulants	Stimulant Abuse without Dependence	logistic	NA	NA	NA	NA	5415	52	5363	NA	NA	NA	NA	NA	NA	NA	5344	52	5292	NA	NA	NA
Sedatives	Sedative Abuse without Dependence	logistic	NA	NA	NA	NA	5415	74	5341	NA	NA	NA	NA	NA	NA	NA	5344	73	5271	NA	NA	NA
Schizophrenia	Criteria: Delusions	logistic	NA	NA	NA	NA	5403	84	5319	NA	NA	NA	NA	NA	NA	NA	5332	75	5257	NA	NA	NA
Schizophrenia	Criteria: Disorganized speech	logistic	NA	NA	NA	NA	5403	10	5393	NA	NA	NA	NA	NA	NA	NA	5332	9	5323	NA	NA	NA
Schizophrenia	Criteria: Catatonic/disorganized behavior	logistic	NA	NA	NA	NA	5403	4	5399	NA	NA	NA	NA	NA	NA	NA	5332	3	5329	NA	NA	NA
Schizophrenia	Criteria: Negative symptoms	logistic	NA	NA	NA	NA	5403	46	5357	NA	NA	NA	NA	NA	NA	NA	5332	40	5292	NA	NA	NA
Schizophrenia	Schizophrenia	logistic	NA	NA	NA	NA	5084	2	5082	NA	NA	NA	NA	NA	NA	NA	5027	2	5025	NA	NA	NA
Depression	Experienced hallucinations	logistic	NA	NA	NA	NA	5391	73	5318	NA	NA	NA	NA	NA	NA	NA	5320	66	5254	NA	NA	NA
Depression	Episode caused by event	NA	NA	NA	NA	NA	5404	NA	NA	NA	NA	NA	NA	NA	NA	NA	5333	NA	NA	NA	NA	NA
Depression	Receive ECT	logistic	NA	NA	NA	NA	5404	16	5388	NA	NA	NA	NA	NA	NA	NA	5333	14	5319	NA	NA	NA
Mania	Mania	logistic	NA	NA	NA	NA	5034	63	4971	NA	NA	NA	NA	NA	NA	NA	5011	43	4968	NA	NA	NA
Mania	Prescribed medication	logistic	NA	NA	NA	NA	5402	90	5312	NA	NA	NA	NA	NA	NA	NA	5332	65	5267	NA	NA	NA
Mania	Bipolar II Disorder	logistic	NA	NA	NA	NA	5424	2	5422	NA	NA	NA	NA	NA	NA	NA	5353	NA	NA	NA	NA	NA
Conduct Disorder	Criteria: Physically cruel to people	logistic	NA	NA	NA	NA	5408	78	5330	NA	NA	NA	NA	NA	NA	NA	5339	76	5263	NA	NA	NA
Conduct Disorder	Criteria: Stealing with confrontation	logistic	NA	NA	NA	NA	5408	34	5374	NA	NA	NA	NA	NA	NA	NA	5339	34	5305	NA	NA	NA
Conduct Disorder	Criteria: Forced sexual activity	logistic	NA	NA	NA	NA	5408	2	5406	NA	NA	NA	NA	NA	NA	NA	5339	2	5337	NA	NA	NA
Conduct Disorder	Criteria: Set fires	logistic	NA	NA	NA	NA	5408	59	5349	NA	NA	NA	NA	NA	NA	NA	5339	59	5280	NA	NA	NA
Anti-Social Personality Disorder	Criteria: Set fires	logistic	NA	NA	NA	NA	5407	22	5385	NA	NA	NA	NA	NA	NA	NA	5338	22	5316	NA	NA	NA
Anti-Social Personality Disorder	Criteria: Arrested for other reasons	logistic	NA	NA	NA	NA	5384	65	5319	NA	NA	NA	NA	NA	NA	NA	5317	65	5252	NA	NA	NA
ADHD	Prescribed medication	logistic	NA	NA	NA	NA	5400	62	5338	NA	NA	NA	NA	NA	NA	NA	5331	61	5270	NA	NA	NA
Anxiety	Symptom: Trembling	logistic	NA	NA	NA	NA	5399	80	5319	NA	NA	NA	NA	NA	NA	NA	5331	74	5257	NA	NA	NA
Anxiety	Symptom: Tense muscles	logistic	NA	NA	NA	NA	5399	95	5304	NA	NA	NA	NA	NA	NA	NA	5331	86	5245	NA	NA	NA
Anxiety	Symptom: Shortness of breath	logistic	NA	NA	NA	NA	5399	78	5321	NA	NA	NA	NA	NA	NA	NA	5331	70	5261	NA	NA	NA
Anxiety	Symptom: Heart racing	logistic	NA	NA	NA	NA	5399	94	5305	NA	NA	NA	NA	NA	NA	NA	5331	86	5245	NA	NA	NA
Anxiety	Symptom: Sweating	logistic	NA	NA	NA	NA	5399	95	5304	NA	NA	NA	NA	NA	NA	NA	5331	87	5244	NA	NA	NA
Anxiety	Symptom: Dry mouth	logistic	NA	NA	NA	NA	5399	72	5327	NA	NA	NA	NA	NA	NA	NA	5331	66	5265	NA	NA	NA
Anxiety	Symptom: Dizziness	logistic	NA	NA	NA	NA	5399	64	5335	NA	NA	NA	NA	NA	NA	NA	5331	59	5272	NA	NA	NA
Anxiety	Symptom: Nausea	logistic	NA	NA	NA	NA	5399	75	5324	NA	NA	NA	NA	NA	NA	NA	5331	68	5263	NA	NA	NA
Anxiety	Symptom: Flushes/chills	logistic	NA	NA	NA	NA	5399	75	5324	NA	NA	NA	NA	NA	NA	NA	5331	70	5261	NA	NA	NA
Anxiety	Symptom: Frequent urination	logistic	NA	NA	NA	NA	5399	59	5340	NA	NA	NA	NA	NA	NA	NA	5331	53	5278	NA	NA	NA
Anxiety	Symptom: Trouble swallowing	logistic	NA	NA	NA	NA	5399	54	5345	NA	NA	NA	NA	NA	NA	NA	5331	48	5283	NA	NA	NA
OCD	Criteria: Recognize obsessions are excessive	logistic	NA	NA	NA	NA	5400	95	5305	NA	NA	NA	NA	NA	NA	NA	5331	91	5240	NA	NA	NA
OCD	Criteria: Significant distress	logistic	NA	NA	NA	NA	5400	84	5316	NA	NA	NA	NA	NA	NA	NA	5331	80	5251	NA	NA	NA
OCD	OCD obsession	logistic	NA	NA	NA	NA	5057	71	4986	NA	NA	NA	NA	NA	NA	NA	4997	68	4929	NA	NA	NA
OCD	Age at obession diagnosis	NA	NA	NA	NA	NA	77	NA	NA	NA	NA	NA	NA	NA	NA	NA	73	NA	NA	NA	NA	NA

### Sheet: STable 10
Supplementary Table 10: PheWAS results for generalized anxiety disorder PGS in European Ancestry
			Generalized Anxiety Disorder										Generalized Anxiety Disorder as a covariate
Group	Simple Description	Type	beta	SE	OR	p	n_total	n_cases	n_controls	p.value	bonferroni	fdr	beta	SE	OR	p	n_total	n_cases	n_controls	p.value	bonferroni	fdr
Demographics	Education	linear	-0.0719755	0.0105596	NA	1.03728e-11	5421	NA	NA	TRUE	TRUE	TRUE	-0.0680694	0.0114542	NA	3.01698e-09	4460	NA	NA	TRUE	TRUE	TRUE
Opiate	Opiate Dependence (DSM-IV)	logistic	0.20316	0.0306318	1.22527	3.30455e-11	5257	2234	3023	TRUE	TRUE	TRUE	0.200377	0.0345325	1.22186	6.53158e-09	4334	1665	2669	TRUE	TRUE	TRUE
Opiate	Criteria: Withdrawal	logistic	0.199126	0.0301114	1.22034	3.76627e-11	5422	2197	3225	TRUE	TRUE	TRUE	0.205357	0.0340488	1.22796	1.62681e-09	4462	1634	2828	TRUE	TRUE	TRUE
Opiate	Sought treatment	logistic	0.198521	0.0303127	1.2196	5.78808e-11	5422	2021	3401	TRUE	TRUE	TRUE	0.193304	0.0342329	1.21325	1.63521e-08	4462	1519	2943	TRUE	TRUE	TRUE
Opiate	Opiate use disorder (DSM-5)	logistic	0.19693	0.0303169	1.21766	8.2638e-11	5340	2350	2990	TRUE	TRUE	TRUE	0.196335	0.0341556	1.21693	9.01686e-09	4397	1757	2640	TRUE	TRUE	TRUE
Opiate	Criteria: Continued use despite physical/psychological problems	logistic	0.195018	0.0301337	1.21533	9.6878e-11	5422	2134	3288	TRUE	TRUE	TRUE	0.201064	0.0341663	1.2227	3.98358e-09	4462	1574	2888	TRUE	TRUE	TRUE
Opiate	Criteria: Unsuccessful effort to decrease use	logistic	0.19496	0.0301625	1.21526	1.02204e-10	5422	2164	3258	TRUE	TRUE	TRUE	0.187498	0.0340867	1.20623	3.78445e-08	4462	1612	2850	TRUE	TRUE	TRUE
Opiate	Criteria: Used more than intended	logistic	0.192458	0.0302078	1.21223	1.87628e-10	5422	2072	3350	TRUE	TRUE	TRUE	0.211077	0.034233	1.23501	7.0084e-10	4462	1541	2921	TRUE	TRUE	TRUE
Opiate	Withdrawal symptom: Sum	linear	0.514735	0.0815709	NA	3.00699e-10	5424	NA	NA	TRUE	TRUE	TRUE	0.476852	0.0864104	NA	3.61425e-08	4462	NA	NA	TRUE	TRUE	TRUE
Opiate	Regularly use	logistic	0.187787	0.029963	1.20658	3.67353e-10	5422	2405	3017	TRUE	TRUE	TRUE	0.191044	0.0337206	1.21051	1.46607e-08	4462	1804	2658	TRUE	TRUE	TRUE
Opiate	Withdrawal symptom: Sweating	logistic	0.19043	0.0305821	1.20977	4.75944e-10	5422	1902	3520	TRUE	TRUE	TRUE	0.18987	0.0347866	1.20909	4.81122e-08	4462	1408	3054	TRUE	TRUE	TRUE
Opiate	DSM-5 criterion count	linear	0.391373	0.0628121	NA	4.98954e-10	5424	NA	NA	TRUE	TRUE	TRUE	0.374743	0.0670725	NA	2.44624e-08	4462	NA	NA	TRUE	TRUE	TRUE
Opiate	Withdrawal symptom: Increased heart rate	logistic	0.192853	0.0310391	1.2127	5.19139e-10	5422	1735	3687	TRUE	TRUE	TRUE	0.201646	0.0354513	1.22342	1.28545e-08	4462	1273	3189	TRUE	TRUE	TRUE
Opiate	Criteria: Tolerance	logistic	0.187272	0.0301506	1.20596	5.25715e-10	5422	2107	3315	TRUE	TRUE	TRUE	0.197722	0.0341061	1.21862	6.74049e-09	4462	1576	2886	TRUE	TRUE	TRUE
Opiate	Withdrawal symptom: Craving	logistic	0.18824	0.030487	1.20712	6.63932e-10	5422	1973	3449	TRUE	TRUE	TRUE	0.191521	0.0346888	1.21109	3.36846e-08	4462	1457	3005	TRUE	TRUE	TRUE
Opiate	Frequent use	logistic	0.185089	0.0300148	1.20333	6.97772e-10	5422	2290	3132	TRUE	TRUE	TRUE	0.182225	0.0338911	1.19988	7.58292e-08	4462	1717	2745	TRUE	TRUE	TRUE
Opiate	Craving	logistic	0.186472	0.0302777	1.20499	7.33356e-10	5422	2004	3418	TRUE	TRUE	TRUE	0.191223	0.0343624	1.21073	2.62335e-08	4462	1493	2969	TRUE	TRUE	TRUE
Opiate	Withdrawal symptom: Intefere with functioining	logistic	0.184936	0.030303	1.20314	1.04154e-09	5422	2003	3419	TRUE	TRUE	TRUE	0.186505	0.0343382	1.20503	5.59138e-08	4462	1481	2981	TRUE	TRUE	TRUE
Opiate	Withdrawal symptom: Yawning	logistic	0.207107	0.0340291	1.23011	1.15647e-09	5422	1265	4157	TRUE	TRUE	TRUE	0.2115	0.0390826	1.23553	6.24586e-08	4462	932	3530	TRUE	TRUE	TRUE
Opiate	Opiate Abuse	logistic	0.181235	0.0299993	1.1987	1.52861e-09	5422	2244	3178	TRUE	TRUE	TRUE	0.184531	0.0338865	1.20265	5.16448e-08	4462	1669	2793	TRUE	TRUE	TRUE
Opiate	Withdrawal symptom: Insomnia	logistic	0.184434	0.0306786	1.20254	1.83486e-09	5422	1890	3532	TRUE	TRUE	TRUE	0.176835	0.0348068	1.19343	3.76495e-07	4462	1395	3067	TRUE	TRUE	TRUE
Opiate	Criteria: Time spent obtaining/using	logistic	0.180825	0.0301843	1.19821	2.08955e-09	5422	2083	3339	TRUE	TRUE	TRUE	0.179004	0.0341471	1.19603	1.58725e-07	4462	1549	2913	TRUE	TRUE	TRUE
Opiate	Withdrawal symptom: Nausea	logistic	0.183149	0.0305741	1.20099	2.09418e-09	5422	1888	3534	TRUE	TRUE	TRUE	0.17757	0.0347158	1.19431	3.13812e-07	4462	1402	3060	TRUE	TRUE	TRUE
Opiate	Two withdrawal symptoms occurred together	logistic	0.176054	0.0303501	1.1925	6.60063e-09	5422	2019	3403	TRUE	TRUE	TRUE	0.186993	0.0344326	1.20562	5.61355e-08	4462	1504	2958	TRUE	TRUE	TRUE
Opiate	Symptom of use: Number of these problems	linear	0.129603	0.0223468	NA	7.02341e-09	5424	NA	NA	TRUE	TRUE	TRUE	0.115313	0.0229753	NA	5.39654e-07	4462	NA	NA	TRUE	TRUE	TRUE
Opiate	Symptom of use: Decreased social contact	logistic	0.175588	0.0304081	1.19195	7.72334e-09	5422	1937	3485	TRUE	TRUE	TRUE	0.181649	0.0346165	1.19919	1.54213e-07	4462	1427	3035	TRUE	TRUE	TRUE
Opiate	Withdrawal symptom: Nose running	logistic	0.17488	0.0303821	1.1911	8.61087e-09	5422	1986	3436	TRUE	TRUE	TRUE	0.178607	0.0344938	1.19555	2.24342e-07	4462	1468	2994	TRUE	TRUE	TRUE
Opiate	Withdrawal symptom: Chills	logistic	0.173253	0.0302246	1.18917	9.91336e-09	5422	2058	3364	TRUE	TRUE	TRUE	0.183742	0.0342419	1.20171	8.05027e-08	4462	1530	2932	TRUE	TRUE	TRUE
Cocaine	Criteria: Used more than intended	logistic	0.16731	0.0292012	1.18212	1.00684e-08	5422	2530	2892	TRUE	TRUE	TRUE	0.169856	0.0327415	1.18513	2.12809e-07	4462	1908	2554	TRUE	TRUE	TRUE
Cocaine	Frequent use	logistic	0.167616	0.029357	1.18248	1.1326e-08	5422	2531	2891	TRUE	TRUE	TRUE	0.16378	0.0328562	1.17796	6.20414e-07	4462	1917	2545	TRUE	TRUE	TRUE
Opiate	Withdrawal symptom: Pupil dilation	logistic	0.171602	0.0302959	1.18721	1.47708e-08	5422	2015	3407	TRUE	TRUE	TRUE	0.17112	0.0343843	1.18663	6.46863e-07	4462	1488	2974	TRUE	TRUE	TRUE
Opiate	Ever used: Opiates	logistic	0.171459	0.0305651	1.18704	2.02747e-08	5422	3076	2346	TRUE	TRUE	TRUE	0.176529	0.0340606	1.19307	2.18591e-07	4462	2345	2117	TRUE	TRUE	TRUE
Opiate	Abuse criteria: Continued use despite social/interpersonal problems	logistic	0.169842	0.0303192	1.18512	2.12155e-08	5422	2019	3403	TRUE	TRUE	TRUE	0.170561	0.0344362	1.18597	7.30954e-07	4462	1495	2967	TRUE	TRUE	TRUE
Opiate	Withdrawal symptom: Stomach ache	logistic	0.170212	0.0305029	1.18556	2.40274e-08	5422	1942	3480	TRUE	TRUE	TRUE	0.16653	0.0346543	1.1812	1.5439e-06	4462	1438	3024	TRUE	TRUE	TRUE
Tobacco	Fagerstr√∂m Test for Nicotine Dependence	linear	0.209274	0.0374857	NA	2.48244e-08	5424	NA	NA	TRUE	TRUE	TRUE	0.189925	0.0405121	NA	2.83986e-06	4462	NA	NA	TRUE	TRUE	TRUE
Opiate	Withdrawal symptom: Muscle pain	logistic	0.17067	0.0309146	1.1861	3.37664e-08	5422	1736	3686	TRUE	TRUE	TRUE	0.170814	0.0352548	1.18627	1.26522e-06	4462	1280	3182	TRUE	TRUE	TRUE
Medical	Years: Heroin	linear	0.356568	0.0656855	NA	5.93403e-08	5410	NA	NA	TRUE	TRUE	TRUE	0.307468	0.0689166	NA	8.34239e-06	4453	NA	NA	TRUE	TRUE	TRUE
Opiate	Withdrawal symptom: Diarrhea	logistic	0.172017	0.0318068	1.1877	6.36704e-08	5422	1548	3874	TRUE	TRUE	TRUE	0.158347	0.0364916	1.17157	1.42954e-05	4462	1130	3332	TRUE	TRUE	TRUE
Cocaine	Ever used: Cocaine	logistic	0.174886	0.0324111	1.19111	6.81972e-08	5422	3653	1769	TRUE	TRUE	TRUE	0.168514	0.0351824	1.18354	1.67009e-06	4462	2814	1648	TRUE	TRUE	TRUE
ADHD	Criteria: Hyperactivity-impulsivity	linear	0.183033	0.0344803	NA	1.15045e-07	5424	NA	NA	TRUE	TRUE	TRUE	0.153082	0.0356033	NA	1.74731e-05	4462	NA	NA	TRUE	TRUE	TRUE
Tobacco	Tobacco Dependence (DSM-IV)	logistic	0.168853	0.0323521	1.18395	1.79668e-07	4903	3054	1849	TRUE	TRUE	TRUE	0.148761	0.0353717	1.1604	2.60327e-05	4008	2307	1701	TRUE	TRUE	TRUE
Opiate	Symptom of use: Depression	logistic	0.16103	0.0308757	1.17472	1.8338e-07	5422	1774	3648	TRUE	TRUE	TRUE	0.16997	0.0354207	1.18527	1.59774e-06	4462	1282	3180	TRUE	TRUE	TRUE
Opiate	Withdrawal symptom: Fever	logistic	0.163841	0.0314714	1.17803	1.92908e-07	5422	1629	3793	TRUE	TRUE	TRUE	0.156497	0.0359858	1.16941	1.36852e-05	4462	1199	3263	TRUE	TRUE	TRUE
Medical	Health rating	linear	0.0732141	0.0141649	NA	2.44182e-07	5423	NA	NA	TRUE	TRUE	TRUE	0.0753537	0.0152541	NA	8.10328e-07	4461	NA	NA	TRUE	TRUE	TRUE
Conduct Disorder	Truancy, suspended or expelled from school	logistic	0.163886	0.0319322	1.17808	2.86215e-07	5408	3747	1661	TRUE	TRUE	TRUE	0.179228	0.034616	1.19629	2.24758e-07	4460	2969	1491	TRUE	TRUE	TRUE
Demographics	Household income	linear	-0.156855	0.0305772	NA	3.0026e-07	5369	NA	NA	TRUE	TRUE	TRUE	-0.131664	0.0341444	NA	0.000116864	4418	NA	NA	TRUE	FALSE	TRUE
Tobacco	>100 cigarettes lifetime	logistic	0.160686	0.0315593	1.17432	3.55171e-07	5420	3719	1701	TRUE	TRUE	TRUE	0.143052	0.0340737	1.15379	2.68913e-05	4460	2892	1568	TRUE	TRUE	TRUE
Cocaine	Cocaine Dependence (DSM-IV)	logistic	0.154732	0.0304406	1.16734	3.71372e-07	5145	2644	2501	TRUE	TRUE	TRUE	0.159816	0.0338932	1.17329	2.4139e-06	4239	1990	2249	TRUE	TRUE	TRUE
Tobacco	Withdrawal symptom: Irritablility	logistic	0.144807	0.0286216	1.15582	4.20659e-07	5423	2609	2814	TRUE	TRUE	TRUE	0.101214	0.0317611	1.10651	0.00143887	4461	1950	2511	TRUE	FALSE	TRUE
Cocaine	Criteria: Unsuccessful effort to decrease use	logistic	0.14731	0.0292913	1.15871	4.92701e-07	5422	2549	2873	TRUE	TRUE	TRUE	0.149946	0.0329123	1.16177	5.21554e-06	4462	1919	2543	TRUE	TRUE	TRUE
Cocaine	Sought treatment	logistic	0.147508	0.0294986	1.15894	5.71827e-07	5422	2095	3327	TRUE	TRUE	TRUE	0.148081	0.0334351	1.15961	9.47034e-06	4462	1562	2900	TRUE	TRUE	TRUE
Opiate	Withdrawal symptom: Eyes running	logistic	0.168156	0.0336381	1.18312	5.76403e-07	5422	1261	4161	TRUE	TRUE	TRUE	0.172966	0.0391411	1.18883	9.91454e-06	4462	896	3566	TRUE	TRUE	TRUE
Opiate	Withdrawal symptom: Depressed mood	logistic	0.15291	0.0305944	1.16522	5.79383e-07	5422	1830	3592	TRUE	TRUE	TRUE	0.167227	0.0349292	1.18202	1.68778e-06	4462	1335	3127	TRUE	TRUE	TRUE
Opiate	Criteria: Reduction in other activties	logistic	0.151433	0.0304738	1.1635	6.72054e-07	5422	1899	3523	TRUE	TRUE	TRUE	0.154184	0.0347276	1.16671	9.00393e-06	4462	1402	3060	TRUE	TRUE	TRUE
Opiate	Symptom of use: Trouble concentrating	logistic	0.15507	0.0313913	1.16774	7.81639e-07	5422	1624	3798	TRUE	TRUE	TRUE	0.14031	0.0361567	1.15063	0.000104192	4462	1166	3296	TRUE	FALSE	TRUE
Marijuana	Ever used: Marijuana	logistic	0.185963	0.0380132	1.20438	9.97802e-07	5414	4429	985	TRUE	TRUE	TRUE	0.185605	0.0400692	1.20395	3.61938e-06	4460	3535	925	TRUE	TRUE	TRUE
Cocaine	DSM-5 criterion count	linear	0.298136	0.0611345	NA	1.10951e-06	5424	NA	NA	TRUE	TRUE	TRUE	0.28928	0.0655742	NA	1.0509e-05	4462	NA	NA	TRUE	TRUE	TRUE
Cocaine	Cocaine use disorder (DSM-5)	logistic	0.146204	0.0300894	1.15743	1.17983e-06	5306	2861	2445	TRUE	TRUE	TRUE	0.155978	0.0335069	1.1688	3.23805e-06	4364	2167	2197	TRUE	TRUE	TRUE
Cocaine	Symptom of use: Overdose	logistic	0.24736	0.0513856	1.28064	1.48084e-06	5422	427	4995	TRUE	TRUE	TRUE	0.257211	0.0592583	1.29332	1.42157e-05	4462	318	4144	TRUE	TRUE	TRUE
Tobacco	Criteria: Withdrawal	logistic	0.137538	0.0287365	1.14744	1.70006e-06	5423	2450	2973	TRUE	TRUE	TRUE	0.100118	0.0321377	1.1053	0.0018376	4461	1805	2656	TRUE	FALSE	TRUE
Opiate	Symptom of use: Nervousness	logistic	0.208465	0.0444757	1.23179	2.77023e-06	5422	609	4813	TRUE	TRUE	TRUE	0.215121	0.0546877	1.24001	8.36745e-05	4462	394	4068	TRUE	TRUE	TRUE
Cocaine	Regularly use	logistic	0.139005	0.0297054	1.14913	2.87643e-06	5422	2958	2464	TRUE	TRUE	TRUE	0.152629	0.0330379	1.16489	3.84058e-06	4462	2256	2206	TRUE	TRUE	TRUE
Cocaine	Criteria: Time spent obtaining/using	logistic	0.136333	0.0292623	1.14606	3.17759e-06	5422	2301	3121	TRUE	TRUE	TRUE	0.139067	0.0329562	1.1492	2.44576e-05	4462	1737	2725	TRUE	TRUE	TRUE
Cocaine	Abuse criteria: Use in hazardous situations	logistic	0.134843	0.0293662	1.14436	4.39531e-06	5422	2766	2656	TRUE	TRUE	TRUE	0.146412	0.0328226	1.15767	8.16839e-06	4462	2097	2365	TRUE	TRUE	TRUE
Opiate	Abuse criteria: Failure to fulfill obligations	logistic	0.141128	0.0308331	1.15157	4.7135e-06	5422	1772	3650	TRUE	TRUE	TRUE	0.140161	0.0352614	1.15046	7.04087e-05	4462	1300	3162	TRUE	TRUE	TRUE
Cocaine	Withdrawal symptom: Increased appetite	logistic	0.1484	0.0331793	1.15998	7.72466e-06	5422	1279	4143	TRUE	TRUE	TRUE	0.163692	0.0376546	1.17785	1.37893e-05	4462	979	3483	TRUE	TRUE	TRUE
Medical	Unconscious > 5 min	logistic	0.174639	0.0391076	1.19082	7.98434e-06	5422	798	4624	TRUE	TRUE	TRUE	0.128425	0.0444072	1.13704	0.0038283	4460	604	3856	TRUE	FALSE	TRUE
Medical	Ever used: Anxiolytics	logistic	0.172898	0.0388799	1.18875	8.70823e-06	5424	824	4600	TRUE	TRUE	TRUE	0.204765	0.0480423	1.22724	2.02447e-05	4462	530	3932	TRUE	TRUE	TRUE
Tobacco	Withdrawal symptom: Anxiety	logistic	0.127453	0.0287607	1.13593	9.35781e-06	5423	2212	3211	TRUE	TRUE	TRUE	0.0862155	0.0324553	1.09004	0.00789719	4461	1598	2863	TRUE	FALSE	TRUE
Cocaine	Criteria: Continued use despite physical/psychological problems	logistic	0.128894	0.0291749	1.13757	9.96194e-06	5422	2610	2812	TRUE	TRUE	TRUE	0.129281	0.0326982	1.13801	7.69315e-05	4462	1959	2503	TRUE	TRUE	TRUE
Tobacco	Criteria: Tolerance	logistic	0.127816	0.0289371	1.13634	1.00059e-05	5423	2350	3073	TRUE	TRUE	TRUE	0.123451	0.0325371	1.13139	0.000148141	4461	1759	2702	TRUE	FALSE	TRUE
Tobacco	Four withdrawal symptoms occurred together	logistic	0.129137	0.0292387	1.13785	1.00246e-05	5423	2042	3381	TRUE	TRUE	TRUE	0.0942136	0.0332105	1.09879	0.00455595	4461	1471	2990	TRUE	FALSE	TRUE
Opiate	Abuse criteria: Use in hazardous situations	logistic	0.134814	0.0306627	1.14432	1.09929e-05	5422	1845	3577	TRUE	TRUE	TRUE	0.139888	0.0347907	1.15014	5.79902e-05	4462	1384	3078	TRUE	TRUE	TRUE
Cocaine	Cocaine Abuse	logistic	0.12849	0.0294127	1.13711	1.25098e-05	5422	2815	2607	TRUE	TRUE	TRUE	0.143896	0.0328703	1.15476	1.19934e-05	4462	2139	2323	TRUE	TRUE	TRUE
Cocaine	Abuse criteria: Continued use despite social/interpersonal problems	logistic	0.127364	0.0292317	1.13583	1.31825e-05	5422	2426	2996	TRUE	TRUE	TRUE	0.126058	0.032883	1.13435	0.000126322	4462	1825	2637	TRUE	FALSE	TRUE
Environment	Household members cigarette smokers	logistic	0.138488	0.031942	1.14854	1.45362e-05	5101	3616	1485	TRUE	TRUE	TRUE	0.150711	0.0348707	1.16266	1.54627e-05	4206	2928	1278	TRUE	TRUE	TRUE
Cocaine	Withdrawal symptom: Sum	linear	0.176655	0.0410319	NA	1.69689e-05	5424	NA	NA	TRUE	TRUE	TRUE	0.1731	0.0429844	NA	5.74222e-05	4462	NA	NA	TRUE	TRUE	TRUE
Marijuana	Regularly use	logistic	0.130988	0.0305316	1.13995	1.78485e-05	5414	3181	2233	TRUE	TRUE	TRUE	0.147364	0.0337417	1.15878	1.25727e-05	4460	2470	1990	TRUE	TRUE	TRUE
Alcohol	Alcohol use disorder (DSM-5)	logistic	0.1467	0.034488	1.15801	2.10326e-05	5063	3553	1510	TRUE	TRUE	TRUE	0.137678	0.0374608	1.14761	0.00023761	4150	2738	1412	TRUE	FALSE	TRUE
ADHD	Criteria: Inattention	linear	0.171361	0.0405154	NA	2.38045e-05	5424	NA	NA	TRUE	TRUE	TRUE	0.13055	0.0419536	NA	0.00187147	4462	NA	NA	TRUE	FALSE	TRUE
Tobacco	Criteria: Used more than intended	logistic	0.121999	0.0289462	1.12975	2.50142e-05	5423	2898	2525	TRUE	TRUE	TRUE	0.0914312	0.0320222	1.09574	0.0043004	4461	2171	2290	TRUE	FALSE	TRUE
Tobacco	Frequent use	logistic	0.11987	0.0287199	1.12735	2.99616e-05	5423	2761	2662	TRUE	TRUE	TRUE	0.115785	0.0319026	1.12275	0.000284159	4461	2102	2359	TRUE	FALSE	TRUE
Medical	Ever used: Mood stabilizers	logistic	0.301234	0.0727635	1.35153	3.47444e-05	5424	200	5224	TRUE	TRUE	TRUE	0.370885	0.0915055	1.44902	5.05333e-05	4462	124	4338	TRUE	TRUE	TRUE
PTSD	Sought treatment	logistic	0.194582	0.0475992	1.2148	4.35248e-05	5400	518	4882	TRUE	TRUE	TRUE	0.223344	0.0592754	1.25025	0.000164625	4460	328	4132	TRUE	FALSE	TRUE
Tobacco	Criteria: Unsuccessful effort to decrease use	logistic	0.118341	0.0292515	1.12563	5.2182e-05	5423	3137	2286	TRUE	TRUE	TRUE	0.110212	0.0321591	1.11651	0.000610111	4461	2405	2056	TRUE	FALSE	TRUE
Cocaine	Withdrawal symptom: Insomnia	logistic	0.123556	0.0313703	1.13151	8.19524e-05	5422	1549	3873	TRUE	FALSE	TRUE	0.139095	0.0362323	1.14923	0.000123553	4462	1108	3354	TRUE	FALSE	TRUE
Cocaine	Craving	logistic	0.114907	0.0293212	1.12177	8.89548e-05	5422	2137	3285	TRUE	FALSE	TRUE	0.126276	0.0331844	1.1346	0.000141643	4462	1603	2859	TRUE	FALSE	TRUE
ADHD	Criteria: Inattentive/Impulsive	logistic	0.127279	0.0324913	1.13573	8.95377e-05	5424	1388	4036	TRUE	FALSE	TRUE	0.111908	0.037641	1.11841	0.00294882	4462	993	3469	TRUE	FALSE	TRUE
Depression	Criteria: Change in appetite/weight	logistic	0.110181	0.0282001	1.11648	9.34051e-05	5404	2532	2872	TRUE	FALSE	TRUE	0.100183	0.0315956	1.10537	0.0015203	4458	1838	2620	TRUE	FALSE	TRUE
Depression	Criteria: Psychomotor agitation/retardation	logistic	0.116097	0.0297625	1.12311	9.58787e-05	5404	1826	3578	TRUE	FALSE	TRUE	0.102481	0.0346112	1.10792	0.00306709	4458	1258	3200	TRUE	FALSE	TRUE
Cocaine	Criteria: Withdrawal	logistic	0.113931	0.0292675	1.12067	9.91141e-05	5422	2197	3225	TRUE	FALSE	TRUE	0.106675	0.0331118	1.11257	0.00127445	4462	1624	2838	TRUE	FALSE	TRUE
Cocaine	Withdrawal symptom: Sleepy	logistic	0.1164	0.030061	1.12344	0.000107895	5422	1843	3579	TRUE	FALSE	TRUE	0.111221	0.0343506	1.11764	0.00120451	4462	1346	3116	TRUE	FALSE	TRUE
Medical	Ever received outpatient psychiatric treatment	logistic	0.122122	0.031705	1.12989	0.000117248	5422	3964	1458	TRUE	FALSE	TRUE	0.0965463	0.0337727	1.10136	0.00425369	4460	3087	1373	TRUE	FALSE	TRUE
PTSD	Criterion count	linear	0.107431	0.0281179	NA	0.000134541	5401	NA	NA	TRUE	FALSE	TRUE	0.0973954	0.0284505	NA	0.000624175	4461	NA	NA	TRUE	FALSE	TRUE
Cocaine	Two withdrawal symptoms occurred together	logistic	0.111298	0.029379	1.11773	0.000151651	5422	2102	3320	TRUE	FALSE	TRUE	0.104261	0.0333268	1.10989	0.00175733	4462	1545	2917	TRUE	FALSE	TRUE
Environment	Lifetime Trauma Assessment	logistic	0.107976	0.0286924	1.11402	0.000167748	5399	3385	2014	TRUE	FALSE	TRUE	0.0885895	0.0311377	1.09263	0.00443995	4459	2670	1789	TRUE	FALSE	TRUE
PTSD	Post Traumatic Stress Disorder	logistic	0.164517	0.043865	1.17882	0.000176455	3413	715	2698	TRUE	FALSE	TRUE	0.180363	0.0538159	1.19765	0.00080378	2832	460	2372	TRUE	FALSE	TRUE
Tobacco	Withdrawal symptom: Difficulty concentrating	logistic	0.111789	0.0300408	1.11828	0.000198238	5423	1742	3681	TRUE	FALSE	TRUE	0.0793335	0.0346603	1.08257	0.0220857	4461	1233	3228	TRUE	FALSE	FALSE
PTSD	Criteria: Increased arousal	logistic	0.134835	0.0366083	1.14435	0.00023034	5400	975	4425	TRUE	FALSE	TRUE	0.151242	0.0438381	1.16328	0.00056054	4460	658	3802	TRUE	FALSE	TRUE
Tobacco	Withdrawal symptom: Depressed mood	logistic	0.124172	0.0338073	1.13221	0.000239787	5423	1197	4226	TRUE	FALSE	TRUE	0.0796484	0.0399471	1.08291	0.0461687	4461	812	3649	TRUE	FALSE	FALSE
Sedatives	Sedatives use disorder (DSM-5)	logistic	0.147534	0.0402697	1.15897	0.000248641	5213	762	4451	TRUE	FALSE	TRUE	0.133044	0.0476976	1.1423	0.00528178	4309	527	3782	TRUE	FALSE	TRUE
Alcohol	Abuse criteria: Legal problems	logistic	0.202272	0.0555514	1.22418	0.000271414	5423	365	5058	TRUE	FALSE	TRUE	0.230709	0.0643481	1.25949	0.000336657	4462	271	4191	TRUE	FALSE	TRUE
Environment	Childhood Adversity	logistic	0.120425	0.0331118	1.12798	0.000275918	5111	1334	3777	TRUE	FALSE	TRUE	0.115775	0.0374245	1.12274	0.00197765	4215	1006	3209	TRUE	FALSE	TRUE
Panic Disorder	Anxiety between attacks	logistic	0.179933	0.0499299	1.19714	0.000313713	5399	457	4942	TRUE	FALSE	TRUE	0.228988	0.0708185	1.25733	0.00122306	4462	239	4223	TRUE	FALSE	TRUE
Panic Disorder	Panic attack for no definable reason	logistic	0.166806	0.046307	1.18153	0.000315563	5399	543	4856	TRUE	FALSE	TRUE	0.189552	0.06146	1.20871	0.00204136	4462	312	4150	TRUE	FALSE	TRUE
Other drug	Ever used: Combination	logistic	0.123249	0.0342299	1.13117	0.000317468	5414	1193	4221	TRUE	FALSE	TRUE	0.113388	0.0391284	1.12007	0.00375728	4460	890	3570	TRUE	FALSE	TRUE
Panic Disorder	Criteria: Panic attacks	logistic	0.157823	0.0440174	1.17096	0.000336469	5399	613	4786	TRUE	FALSE	TRUE	0.184376	0.0586683	1.20247	0.00167409	4462	351	4111	TRUE	FALSE	TRUE
Cocaine	Criteria: Tolerance	logistic	0.105837	0.0296313	1.11164	0.000354534	5422	2000	3422	TRUE	FALSE	TRUE	0.121605	0.0336154	1.12931	0.00029741	4462	1495	2967	TRUE	FALSE	TRUE
Panic Disorder	Symptom: Dizziness	logistic	0.154031	0.0432745	1.16653	0.000371723	5399	635	4764	TRUE	FALSE	TRUE	0.133784	0.0564238	1.14315	0.0177375	4462	374	4088	TRUE	FALSE	FALSE
Panic Disorder	Frequent episodes	logistic	0.178575	0.0502079	1.19551	0.00037552	5399	451	4948	TRUE	FALSE	TRUE	0.246564	0.0684672	1.27962	0.000316743	4462	249	4213	TRUE	FALSE	TRUE
PTSD	Criteria: Significant distress	logistic	0.141814	0.0400142	1.15236	0.00039395	5400	779	4621	TRUE	FALSE	TRUE	0.17545	0.0488738	1.19178	0.000330857	4460	509	3951	TRUE	FALSE	TRUE
Medical	Brain injury/concussion	logistic	0.128585	0.0363619	1.13722	0.000405828	5423	951	4472	TRUE	FALSE	TRUE	0.110299	0.0408218	1.11661	0.00689325	4461	740	3721	TRUE	FALSE	TRUE
Cocaine	Withdrawal symptom: Craving	logistic	0.104646	0.0298066	1.11032	0.000446726	5422	1927	3495	TRUE	FALSE	TRUE	0.110052	0.0338904	1.11634	0.00116513	4462	1417	3045	TRUE	FALSE	TRUE
Tobacco	Withdrawal symptom: Craving	logistic	0.104502	0.0300356	1.11016	0.000502786	5423	1751	3672	TRUE	FALSE	TRUE	0.0936088	0.0344927	1.09813	0.00665022	4461	1268	3193	TRUE	FALSE	TRUE
Cocaine	Withdrawal symptom: Slowed down	logistic	0.118115	0.0340926	1.12537	0.000531135	5422	1169	4253	TRUE	FALSE	TRUE	0.134831	0.0398002	1.14434	0.000704793	4462	825	3637	TRUE	FALSE	TRUE
ADHD	Criterion count	linear	0.0485366	0.0140551	NA	0.000557977	5424	NA	NA	TRUE	FALSE	TRUE	0.0420283	0.0145587	NA	0.00391032	4462	NA	NA	TRUE	FALSE	TRUE
Demographics	Number of children	linear	0.0607465	0.0176128	NA	0.000566953	5424	NA	NA	TRUE	FALSE	TRUE	0.0659108	0.0189681	NA	0.00051609	4462	NA	NA	TRUE	FALSE	TRUE
Tobacco	Ever used: tobacco	logistic	0.158861	0.0466156	1.17217	0.000654675	5423	4887	536	TRUE	FALSE	TRUE	0.154649	0.0483691	1.16725	0.00138735	4461	3956	505	TRUE	FALSE	TRUE
Tobacco	Criteria: Time spent obtaining/using	logistic	0.101015	0.0297479	1.10629	0.000684555	5423	1870	3553	TRUE	FALSE	TRUE	0.087859	0.0335575	1.09183	0.00884053	4461	1427	3034	TRUE	FALSE	TRUE
Cocaine	Abuse criteria: Failure to fulfill obligations	logistic	0.100862	0.0297224	1.10612	0.000690157	5422	1917	3505	TRUE	FALSE	TRUE	0.10851	0.0338516	1.11462	0.00134847	4462	1424	3038	TRUE	FALSE	TRUE
Alcohol	Alcohol Dependence (DSM-IV)	logistic	0.116421	0.0344486	1.12347	0.000726023	4556	2869	1687	TRUE	FALSE	TRUE	0.122444	0.0380611	1.13026	0.00129515	3724	2171	1553	TRUE	FALSE	TRUE
Anxiety	Ever anxious	logistic	0.118437	0.0351246	1.12574	0.000746442	5399	1045	4354	TRUE	FALSE	TRUE	NA	NA	NA	NA	4462	108	4354	NA	NA	NA
Opiate	Symptom of use: Paranoia	logistic	0.173567	0.0515756	1.18954	0.000764627	5422	435	4987	TRUE	FALSE	TRUE	0.204342	0.0637273	1.22672	0.00134354	4462	281	4181	TRUE	FALSE	TRUE
Tobacco	Withdrawal symptom: Insomnia	logistic	0.109692	0.0328174	1.11593	0.000830253	5423	1310	4113	TRUE	FALSE	TRUE	0.0911735	0.0382182	1.09546	0.017051	4461	924	3537	TRUE	FALSE	FALSE
Panic Disorder	Criterion count	linear	0.0269545	0.00806991	NA	0.00084309	5399	NA	NA	TRUE	FALSE	TRUE	0.0191191	0.00723507	NA	0.00825693	4462	NA	NA	TRUE	FALSE	TRUE
Environment	Frequency of moving	linear	0.112524	0.0338204	NA	0.000883782	5101	NA	NA	TRUE	FALSE	TRUE	0.0966598	0.0361878	NA	0.00759045	4205	NA	NA	TRUE	FALSE	TRUE
PTSD	Criteria: Exposure to traumatic event	logistic	0.092437	0.0278175	1.09684	0.000890604	5401	2634	2767	TRUE	FALSE	TRUE	0.0758759	0.030754	1.07883	0.0136179	4461	2022	2439	TRUE	FALSE	TRUE
Depression	Criterion count	linear	0.163152	0.049184	NA	0.000915301	5424	NA	NA	TRUE	FALSE	TRUE	0.126908	0.0526509	NA	0.015977	4462	NA	NA	TRUE	FALSE	FALSE
Cocaine	Criteria: Reduction in other activties	logistic	0.0968216	0.0292475	1.10166	0.00093156	5422	2140	3282	TRUE	FALSE	TRUE	0.0962065	0.0331375	1.10099	0.00369312	4462	1591	2871	TRUE	FALSE	TRUE
PTSD	Criteria: Duration	logistic	0.131528	0.0397465	1.14057	0.000935741	5400	791	4609	TRUE	FALSE	TRUE	0.159042	0.0487131	1.17239	0.00109511	4460	513	3947	TRUE	FALSE	TRUE
Alcohol	Alcohol Abuse	logistic	0.104061	0.0314633	1.10967	0.000941725	5423	3515	1908	TRUE	FALSE	TRUE	0.0931118	0.0344008	1.09758	0.00679607	4462	2701	1761	TRUE	FALSE	TRUE
Medical	Years: Cocaine	linear	0.266598	0.0822832	NA	0.00120252	5402	NA	NA	TRUE	FALSE	TRUE	0.2675	0.0877453	NA	0.00231267	4447	NA	NA	TRUE	FALSE	TRUE
Tobacco	Withdrawal symptom: Restlessness	logistic	0.0915568	0.0284298	1.09588	0.00127989	5423	2394	3029	TRUE	FALSE	TRUE	0.061962	0.0319767	1.06392	0.052657	4461	1756	2705	FALSE	FALSE	FALSE
Suicide	Suicidal intent	logistic	0.165039	0.0513662	1.17944	0.00131362	5398	429	4969	TRUE	FALSE	TRUE	0.160883	0.062842	1.17455	0.0104635	4458	278	4180	TRUE	FALSE	TRUE
Anti-Social Personality Disorder	Criteria: Fraud, drug dealing, prostitution	logistic	0.103932	0.0323749	1.10952	0.00132615	5407	1497	3910	TRUE	FALSE	TRUE	0.0992363	0.0366202	1.10433	0.00673073	4460	1130	3330	TRUE	FALSE	TRUE
Cocaine	Abuse criteria: Legal problems	logistic	0.164053	0.0513334	1.17828	0.00139427	5422	438	4984	TRUE	FALSE	TRUE	0.148899	0.0579629	1.16056	0.0102031	4462	338	4124	TRUE	FALSE	TRUE
Panic Disorder	Symptom: Shortness of breath	logistic	0.130792	0.0409939	1.13973	0.00142017	5399	725	4674	TRUE	FALSE	TRUE	0.125267	0.0533389	1.13345	0.0188485	4462	429	4033	TRUE	FALSE	FALSE
Depression	Criteria: Insomnia/hypersomnia	logistic	0.0893467	0.0280614	1.09346	0.00145271	5404	2801	2603	TRUE	FALSE	TRUE	0.0819045	0.0311551	1.08535	0.00856543	4458	2033	2425	TRUE	FALSE	TRUE
Alcohol	Criteria: Tolerance	logistic	0.0934253	0.0293775	1.09793	0.00147192	5423	2726	2697	TRUE	FALSE	TRUE	0.0830315	0.0326423	1.08658	0.0109693	4462	2104	2358	TRUE	FALSE	TRUE
Cocaine	Days of use per month	linear	0.526675	0.16581	NA	0.00150581	3144	NA	NA	TRUE	FALSE	TRUE	0.637667	0.19176	NA	0.000896441	2408	NA	NA	TRUE	FALSE	TRUE
Panic Disorder	Symptom: Heart racing	logistic	0.125361	0.0395134	1.13356	0.00151067	5399	788	4611	TRUE	FALSE	TRUE	0.113084	0.0507256	1.11973	0.0257922	4462	477	3985	TRUE	FALSE	FALSE
PTSD	Criteria: Reexperiencing	logistic	0.0996075	0.0314541	1.10474	0.00154147	5400	1463	3937	TRUE	FALSE	TRUE	0.102229	0.0364526	1.10764	0.00504065	4460	1036	3424	TRUE	FALSE	TRUE
Other drug	Criteria: Used more than intended	logistic	0.131126	0.0416917	1.14011	0.00166005	5414	726	4688	TRUE	FALSE	TRUE	0.132743	0.0481309	1.14196	0.00581643	4460	541	3919	TRUE	FALSE	TRUE
Cocaine	Withdrawal symptom: Intefere with functioining	logistic	0.0940299	0.0299921	1.09859	0.0017176	5422	1852	3570	TRUE	FALSE	TRUE	0.0994154	0.0342512	1.10453	0.00370153	4462	1357	3105	TRUE	FALSE	TRUE
Suicide	Suicide attempt	logistic	0.135392	0.0433142	1.14498	0.00177324	5398	633	4765	TRUE	FALSE	TRUE	0.14154	0.0516303	1.15205	0.00611753	4458	432	4026	TRUE	FALSE	TRUE
Opiate	Abuse criteria: Legal problems	logistic	0.154017	0.0494609	1.16651	0.00184621	5422	474	4948	TRUE	FALSE	TRUE	0.145481	0.0562609	1.1566	0.00971447	4462	362	4100	TRUE	FALSE	TRUE
Other drug	Criteria: Reduction in other activties	logistic	0.132964	0.0427924	1.14221	0.00188885	5414	669	4745	TRUE	FALSE	TRUE	0.133446	0.0498204	1.14276	0.00739425	4460	486	3974	TRUE	FALSE	TRUE
Environment	Frequent drug/alcohol use in household	logistic	0.092271	0.0297057	1.09666	0.00189527	5111	1944	3167	TRUE	FALSE	TRUE	0.0874383	0.0331866	1.09137	0.00841993	4215	1489	2726	TRUE	FALSE	TRUE
Panic Disorder	Panic disorder	logistic	0.167715	0.0542173	1.1826	0.0019789	5034	383	4651	TRUE	FALSE	TRUE	0.191849	0.0748026	1.21149	0.0103255	4233	208	4025	TRUE	FALSE	TRUE
Panic Disorder	Symptom: Sum of reactions	linear	0.122559	0.0396233	NA	0.00199093	5399	NA	NA	TRUE	FALSE	TRUE	0.0595856	0.0348315	NA	0.0872094	4462	NA	NA	FALSE	FALSE	FALSE
Opiate	Age at desire	linear	-0.444367	0.143594	NA	0.00199871	1964	NA	NA	TRUE	FALSE	TRUE	-0.283456	0.164318	NA	0.0847329	1464	NA	NA	FALSE	FALSE	FALSE
Tobacco	Withdrawal symptom: Increased appetite	logistic	0.0893594	0.0289222	1.09347	0.00200393	5423	2016	3407	TRUE	FALSE	TRUE	0.0752212	0.0324538	1.07812	0.0204606	4461	1533	2928	TRUE	FALSE	FALSE
Panic Disorder	Cause substance use	logistic	0.141938	0.0460101	1.15251	0.00203601	5399	550	4849	TRUE	FALSE	TRUE	0.147153	0.0613459	1.15853	0.0164516	4462	315	4147	TRUE	FALSE	FALSE
Tobacco	Criteria: Continued use despite problems	logistic	0.089063	0.0289006	1.09315	0.00205823	5423	2073	3350	TRUE	FALSE	TRUE	0.088014	0.0326993	1.092	0.00711059	4461	1535	2926	TRUE	FALSE	TRUE
Alcohol	DSM-5 criterion count	linear	0.164593	0.0534303	NA	0.00207679	5424	NA	NA	TRUE	FALSE	TRUE	0.1654	0.0572333	NA	0.00387197	4462	NA	NA	TRUE	FALSE	TRUE
Alcohol	Abuse criteria: Continued use despite social/interpersonal problems	logistic	0.0909842	0.0296126	1.09525	0.00212284	5423	2951	2472	TRUE	FALSE	TRUE	0.0864496	0.0329169	1.0903	0.00863178	4462	2236	2226	TRUE	FALSE	TRUE
Panic Disorder	Symptom: Sweating	logistic	0.127761	0.0417873	1.13628	0.00223268	5399	689	4710	TRUE	FALSE	TRUE	0.131725	0.054202	1.14079	0.0150883	4462	410	4052	TRUE	FALSE	TRUE
Medical	Number of emergency room visits	linear	0.389908	0.127776	NA	0.00228814	5372	NA	NA	TRUE	FALSE	TRUE	0.241381	0.131526	NA	0.0665382	4425	NA	NA	FALSE	FALSE	FALSE
Suicide	Medical treatment following attempt	logistic	0.169492	0.0556336	1.1847	0.0023147	5398	364	5034	TRUE	FALSE	TRUE	0.164313	0.0675762	1.17858	0.0150354	4458	241	4217	TRUE	FALSE	TRUE
Cocaine	Withdrawal symptom: Restlessness	logistic	0.0926425	0.0304492	1.09707	0.00234602	5422	1728	3694	TRUE	FALSE	TRUE	0.093502	0.0349803	1.09801	0.00751779	4462	1239	3223	TRUE	FALSE	TRUE
Cocaine	Withdrawal symptom: Nightmares	logistic	0.127351	0.0418782	1.13582	0.00235803	5422	693	4729	TRUE	FALSE	TRUE	0.143269	0.0507677	1.15404	0.00477163	4462	458	4004	TRUE	FALSE	TRUE
Medical	Hospital: overnight stay	linear	0.159139	0.0523842	NA	0.00239369	5388	NA	NA	TRUE	FALSE	TRUE	0.100539	0.0500609	NA	0.0446683	4439	NA	NA	TRUE	FALSE	FALSE
Medical	Emotional problems	logistic	0.103514	0.0342525	1.10906	0.00251032	5423	4296	1127	TRUE	FALSE	TRUE	0.0990887	0.0361102	1.10416	0.00606841	4461	3406	1055	TRUE	FALSE	TRUE
Sedatives	Regularly use	logistic	0.107294	0.0355816	1.11326	0.00256612	5414	1035	4379	TRUE	FALSE	TRUE	0.085511	0.0415131	1.08927	0.0394125	4460	739	3721	TRUE	FALSE	FALSE
Depression	Prescribed medication	logistic	0.107973	0.0358284	1.11402	0.00258162	5404	1002	4402	TRUE	FALSE	TRUE	0.144154	0.0429365	1.15506	0.000786829	4458	686	3772	TRUE	FALSE	TRUE
Medical	Years: Opiates	linear	0.135918	0.0451157	NA	0.0026018	5414	NA	NA	TRUE	FALSE	TRUE	0.130994	0.0463605	NA	0.00474109	4456	NA	NA	TRUE	FALSE	TRUE
Sedatives	Withdrawal symptom: Restlessness	logistic	0.14846	0.0498443	1.16005	0.00289688	5414	457	4957	TRUE	FALSE	TRUE	0.127491	0.0619968	1.13597	0.0397431	4460	288	4172	TRUE	FALSE	FALSE
Anxiety	Symptom: Sum of physical reactions	linear	0.0867204	0.0291119	NA	0.00290608	5399	NA	NA	TRUE	FALSE	TRUE	0.00341527	0.00921895	NA	0.711056	4462	NA	NA	FALSE	FALSE	FALSE
Anti-Social Personality Disorder	Criteria: Been arrested (for any reason)	logistic	0.0963983	0.0323924	1.1012	0.00292078	5409	1367	4042	TRUE	FALSE	TRUE	0.115786	0.0366084	1.12276	0.00156243	4461	1046	3415	TRUE	FALSE	TRUE
Anxiety	Symptom: Easily startled	logistic	0.29656	0.100097	1.34522	0.00304918	5399	107	5292	TRUE	FALSE	TRUE	NA	NA	NA	NA	4462	77	4385	NA	NA	NA
Medical	Hospital: accident	logistic	0.166662	0.0562597	1.18135	0.00305286	5424	345	5079	TRUE	FALSE	TRUE	0.142322	0.0637611	1.15295	0.0256074	4462	266	4196	TRUE	FALSE	FALSE
Sedatives	Number of times used	linear	2.92921	0.988672	NA	0.003086	1948	NA	NA	TRUE	FALSE	TRUE	2.32081	1.15806	NA	0.0452527	1446	NA	NA	TRUE	FALSE	FALSE
Alcohol	Age of first intoxication	linear	-0.141842	0.0479227	NA	0.0030931	4911	NA	NA	TRUE	FALSE	TRUE	-0.162302	0.0529391	NA	0.00218523	3991	NA	NA	TRUE	FALSE	TRUE
Depression	Criteria: Depressed mood	logistic	0.0826255	0.0281281	1.08614	0.00330895	5404	2981	2423	TRUE	FALSE	TRUE	0.0731817	0.0310598	1.07593	0.0184651	4458	2160	2298	TRUE	FALSE	FALSE
Panic Disorder	Symptom: Nausea	logistic	0.149404	0.0509588	1.16114	0.00336945	5399	438	4961	TRUE	FALSE	TRUE	0.120529	0.0684258	1.12809	0.0781614	4462	247	4215	FALSE	FALSE	FALSE
Sedatives	Sedative Dependence (DSM-IV)	logistic	0.133239	0.0456493	1.14252	0.0035143	5088	565	4523	TRUE	FALSE	TRUE	0.110232	0.0548479	1.11654	0.0444539	4225	382	3843	TRUE	FALSE	FALSE
Environment	Caregiver: Parent	logistic	-0.12901	0.0445585	0.878966	0.00378813	5265	4673	592	TRUE	FALSE	TRUE	-0.124594	0.0506165	0.882855	0.0138347	4331	3876	455	TRUE	FALSE	TRUE
Anxiety	Symptom: Restlessness	logistic	0.247827	0.0876146	1.28124	0.00467507	5399	140	5259	TRUE	FALSE	TRUE	NA	NA	NA	NA	4462	90	4372	NA	NA	NA
Other drug	Withdrawal symptom: Insomnia	logistic	0.140069	0.0498923	1.15035	0.00499377	5414	474	4940	TRUE	FALSE	TRUE	0.180185	0.058588	1.19744	0.00210181	4460	339	4121	TRUE	FALSE	TRUE
Anxiety	Cause substance use	logistic	0.260388	0.0929949	1.29743	0.00510993	4522	126	4396	TRUE	FALSE	TRUE	NA	NA	NA	NA	4462	87	4375	NA	NA	NA
Anti-Social Personality Disorder	Criteria: Deceitfulness	logistic	0.0842537	0.030092	1.0879	0.00511225	5409	1876	3533	TRUE	FALSE	TRUE	0.0685766	0.0340642	1.07098	0.0440982	4460	1393	3067	TRUE	FALSE	FALSE
Cocaine	Withdrawal symptom: Oversleeping	logistic	0.0893587	0.0321306	1.09347	0.00541736	5422	1402	4020	TRUE	FALSE	TRUE	0.104004	0.0369303	1.1096	0.00485932	4462	1029	3433	TRUE	FALSE	TRUE
Anxiety	Criteria: Physical reaction	logistic	0.217985	0.0791312	1.24357	0.00587406	5399	173	5226	TRUE	FALSE	TRUE	NA	NA	NA	NA	4462	108	4354	NA	NA	NA
Alcohol	Withdrawal symptom: Shaking	logistic	0.0987494	0.0358743	1.10379	0.00591153	5423	1017	4406	TRUE	FALSE	TRUE	0.0973359	0.0417227	1.10223	0.0196521	4462	736	3726	TRUE	FALSE	FALSE
Medical	Ever used: Antipsychotics	logistic	0.130412	0.0474053	1.1393	0.00594133	5424	511	4913	TRUE	FALSE	TRUE	0.139316	0.0590342	1.14949	0.0182789	4462	323	4139	TRUE	FALSE	FALSE
Panic Disorder	Ever have panic attack	logistic	0.105492	0.0383968	1.11126	0.00600662	5399	847	4552	TRUE	FALSE	TRUE	0.12051	0.0494263	1.12807	0.0147618	4462	514	3948	TRUE	FALSE	TRUE
Panic Disorder	Criteria: Concern about panic attacks	logistic	0.119785	0.043632	1.12725	0.00604485	5399	621	4778	TRUE	FALSE	TRUE	0.114251	0.0581628	1.12103	0.0494922	4462	355	4107	TRUE	FALSE	FALSE
ADHD	Criteria: Impairment in two or more settings	logistic	0.131661	0.0480042	1.14072	0.00609356	5400	504	4896	TRUE	FALSE	TRUE	0.13467	0.0563139	1.14416	0.0167836	4461	362	4099	TRUE	FALSE	FALSE
Suicide	High suicidal intent	logistic	0.143116	0.0522658	1.15386	0.00617691	5398	417	4981	TRUE	FALSE	TRUE	0.138433	0.0629884	1.14847	0.0279668	4458	279	4179	TRUE	FALSE	FALSE
ADHD	Criteria: Duration	logistic	0.124454	0.0455223	1.13253	0.00625869	5400	569	4831	TRUE	FALSE	TRUE	0.130496	0.0533965	1.13939	0.0145291	4461	411	4050	TRUE	FALSE	TRUE
Marijuana	Criteria: Reduction in other activties	logistic	0.0961996	0.0352243	1.10098	0.0063131	5414	1115	4299	TRUE	FALSE	TRUE	0.0912007	0.0405972	1.09549	0.0246733	4460	826	3634	TRUE	FALSE	FALSE
Conduct Disorder	Criteria: Bullies/threatens others	logistic	0.159894	0.0587526	1.17339	0.006499	5409	328	5081	TRUE	FALSE	TRUE	0.164372	0.066654	1.17865	0.0136611	4460	252	4208	TRUE	FALSE	TRUE
Anxiety	Criteria: Excessive worry	logistic	0.21296	0.0783717	1.23734	0.00658144	5399	177	5222	TRUE	FALSE	TRUE	NA	NA	NA	NA	4462	108	4354	NA	NA	NA
Depression	Incapacitated	logistic	-0.0975494	0.0359224	0.907058	0.00661645	3225	1755	1470	TRUE	FALSE	TRUE	-0.0961796	0.0422286	0.908301	0.0227509	2380	1363	1017	TRUE	FALSE	FALSE
Social Phobia	Social phobia	logistic	0.152596	0.0566806	1.16485	0.00709798	4511	346	4165	TRUE	FALSE	TRUE	-0.0306818	0.0765549	0.969784	0.688581	3813	194	3619	FALSE	FALSE	FALSE
Opiate	Number of times used	linear	257.682	96.0511	NA	0.00737055	1761	NA	NA	TRUE	FALSE	TRUE	224.434	109.391	NA	0.0403904	1399	NA	NA	TRUE	FALSE	FALSE
Other drug	DSM-5 criterion count	linear	0.107316	0.0401499	NA	0.00754302	5424	NA	NA	TRUE	FALSE	TRUE	0.106426	0.0415931	NA	0.010538	4462	NA	NA	TRUE	FALSE	TRUE
Medical	Hospital: heart	logistic	0.253575	0.0949944	1.28862	0.00759937	5424	118	5306	TRUE	FALSE	TRUE	NA	NA	NA	NA	4462	96	4366	NA	NA	NA
Anxiety	Symptom: Difficulty concentrating	logistic	0.233916	0.0877058	1.26354	0.00765201	5399	140	5259	TRUE	FALSE	TRUE	NA	NA	NA	NA	4462	92	4370	NA	NA	NA
Other drug	Withdrawal symptom: Dizziness	logistic	0.189184	0.0709475	1.20826	0.00766385	5414	222	5192	TRUE	FALSE	TRUE	0.229358	0.083135	1.25779	0.00580028	4460	160	4300	TRUE	FALSE	TRUE
Agoraphobia	Cause substance use	logistic	0.17125	0.0642895	1.18679	0.00772796	4701	268	4433	TRUE	FALSE	TRUE	0.13602	0.0913405	1.1457	0.136448	4001	134	3867	FALSE	FALSE	FALSE
Sedatives	Criteria: Reduction in other activties	logistic	0.138823	0.0523717	1.14892	0.00803199	5414	407	5007	TRUE	FALSE	TRUE	0.111323	0.0628723	1.11776	0.0766231	4460	279	4181	FALSE	FALSE	FALSE
PTSD	Criteria: Avoidance	logistic	0.0849148	0.0322762	1.08862	0.0085164	5400	1353	4047	TRUE	FALSE	TRUE	0.0861233	0.0377981	1.08994	0.0226963	4460	941	3519	TRUE	FALSE	FALSE
Sedatives	Criteria: Time spent obtaining/using	logistic	0.136421	0.0519537	1.14616	0.00864419	5414	415	4999	TRUE	FALSE	TRUE	0.0943392	0.0636136	1.09893	0.138073	4460	272	4188	FALSE	FALSE	FALSE
Sedatives	Criteria: Withdrawal	logistic	0.122221	0.0466516	1.13	0.00879655	5415	530	4885	TRUE	FALSE	TRUE	0.0900858	0.0574659	1.09427	0.116965	4461	340	4121	FALSE	FALSE	FALSE
Alcohol	Abuse criteria: Use in hazardous situations	logistic	0.078594	0.0300124	1.08177	0.00882612	5423	3175	2248	TRUE	FALSE	TRUE	0.0933802	0.033299	1.09788	0.00504264	4462	2433	2029	TRUE	FALSE	TRUE
Sedatives	DSM-5 criterion count	linear	0.0882274	0.033803	NA	0.00907798	5424	NA	NA	TRUE	FALSE	TRUE	0.0557718	0.0337336	NA	0.0983402	4462	NA	NA	FALSE	FALSE	FALSE
Other drug	Abuse criteria: Failure to fulfill obligations	logistic	0.121206	0.0467111	1.12886	0.00946474	5414	544	4870	TRUE	FALSE	TRUE	0.129806	0.0536708	1.13861	0.0155819	4460	407	4053	TRUE	FALSE	FALSE
Alcohol	Criteria: Reduction in other activties	logistic	0.0755747	0.0291291	1.0785	0.00947371	5423	2217	3206	TRUE	FALSE	TRUE	0.0927093	0.0330189	1.09714	0.00498871	4462	1667	2795	TRUE	FALSE	TRUE
Other drug	Criteria: Tolerance	logistic	0.10797	0.0418711	1.11401	0.00991916	5414	718	4696	TRUE	FALSE	TRUE	0.107017	0.0484667	1.11295	0.0272405	4460	530	3930	TRUE	FALSE	FALSE
Suicide	Hospitalization following attempt	logistic	0.194375	0.0754157	1.21455	0.00995533	5398	189	5209	TRUE	FALSE	TRUE	0.209583	0.0921993	1.23316	0.023017	4458	124	4334	TRUE	FALSE	FALSE
Sedatives	Criteria: Tolerance	logistic	0.119761	0.0466653	1.12723	0.0102764	5414	536	4878	TRUE	FALSE	TRUE	0.100192	0.0568848	1.10538	0.078185	4460	355	4105	FALSE	FALSE	FALSE
Alcohol	Sought treatment	logistic	0.0748725	0.0292411	1.07775	0.0104514	5423	2493	2930	TRUE	FALSE	TRUE	0.0868937	0.0328895	1.09078	0.00824198	4462	1882	2580	TRUE	FALSE	TRUE
Anxiety	Criterion count	linear	0.0226312	0.00888431	NA	0.010883	5399	NA	NA	TRUE	FALSE	TRUE	8.70609e-18	5.27868e-18	NA	0.0991583	4462	NA	NA	FALSE	FALSE	FALSE
ADHD	Sought treatment	logistic	0.158347	0.0625678	1.17157	0.0113802	5400	287	5113	TRUE	FALSE	TRUE	0.155807	0.0720601	1.1686	0.0306043	4461	216	4245	TRUE	FALSE	FALSE
Alcohol	Age of regular use	linear	-0.133617	0.0529931	NA	0.0117226	4564	NA	NA	TRUE	FALSE	TRUE	-0.15211	0.0581637	NA	0.00895391	3681	NA	NA	TRUE	FALSE	TRUE
Anxiety	Symptom: Irritability	logistic	0.217201	0.0862861	1.24259	0.0118285	5399	145	5254	TRUE	FALSE	TRUE	NA	NA	NA	NA	4462	98	4364	NA	NA	NA
Environment	Witness/experience violent crime before age 13	logistic	0.11464	0.0455627	1.12147	0.0118665	5109	604	4505	TRUE	FALSE	TRUE	0.0836593	0.0524418	1.08726	0.11065	4213	440	3773	FALSE	FALSE	FALSE
Panic Disorder	Symptom: Chest tightness	logistic	0.11253	0.044759	1.11911	0.0119324	5399	587	4812	TRUE	FALSE	TRUE	0.112561	0.0589009	1.11914	0.0560014	4462	340	4122	FALSE	FALSE	FALSE
Anxiety	Criteria: Difficult to control worry	logistic	0.194795	0.0775108	1.21506	0.0119666	5399	181	5218	TRUE	FALSE	TRUE	NA	NA	NA	NA	4462	108	4354	NA	NA	NA
Sedatives	Withdrawal symptom: Insomnia	logistic	0.125888	0.0502025	1.13416	0.0121549	5414	449	4965	TRUE	FALSE	TRUE	0.0908535	0.0620508	1.09511	0.143145	4460	286	4174	FALSE	FALSE	FALSE
Panic Disorder	Symptom: Fear of going crazy	logistic	0.120543	0.0480885	1.12811	0.0121869	5399	495	4904	TRUE	FALSE	TRUE	0.142113	0.0640604	1.15271	0.0265262	4462	284	4178	TRUE	FALSE	FALSE
Alcohol	Frequent use	logistic	0.0766086	0.030649	1.07962	0.0124353	5423	3457	1966	TRUE	FALSE	TRUE	0.0667686	0.0335894	1.06905	0.0468355	4462	2688	1774	TRUE	FALSE	FALSE
Other drug	Days of use per month	linear	0.652604	0.261013	NA	0.0125058	1668	NA	NA	TRUE	FALSE	TRUE	0.715801	0.304319	NA	0.0188213	1256	NA	NA	TRUE	FALSE	FALSE
Other drug	Other drug Abuse	logistic	0.0928271	0.0372595	1.09727	0.0127254	5415	957	4458	TRUE	FALSE	TRUE	0.111357	0.0431033	1.11779	0.00978055	4461	705	3756	TRUE	FALSE	TRUE
Conduct Disorder	Criteria: Significant impairment	logistic	0.0972604	0.0391252	1.10215	0.0129233	5409	856	4553	TRUE	FALSE	TRUE	0.117466	0.0449572	1.12464	0.00897928	4460	635	3825	TRUE	FALSE	TRUE
Panic Disorder	Symptom: Trembling	logistic	0.10873	0.0437465	1.11486	0.0129387	5399	623	4776	TRUE	FALSE	TRUE	0.107492	0.0586608	1.11348	0.0668863	4462	352	4110	FALSE	FALSE	FALSE
Medical	Years: Alcohol to intoxication	linear	0.273272	0.110156	NA	0.0131399	5392	NA	NA	TRUE	FALSE	TRUE	0.215892	0.119446	NA	0.0707607	4440	NA	NA	FALSE	FALSE	FALSE
Anti-Social Personality Disorder	Criteria: Deceitful	logistic	0.0838214	0.0339362	1.08743	0.0135124	5409	1217	4192	TRUE	FALSE	TRUE	0.052113	0.0388711	1.05349	0.180029	4460	895	3565	FALSE	FALSE	FALSE
Depression	Trouble functioning	logistic	0.0705273	0.0286338	1.07307	0.0137748	5404	2132	3272	TRUE	FALSE	TRUE	0.0601947	0.0327932	1.06204	0.066419	4458	1520	2938	FALSE	FALSE	FALSE
Other drug	Withdrawal symptom: Intefere with functioining	logistic	0.115695	0.0471288	1.12265	0.014094	5414	535	4879	TRUE	FALSE	TRUE	0.169464	0.0553221	1.18467	0.00218964	4460	385	4075	TRUE	FALSE	TRUE
Social Phobia	Criteria: Recognize fear is excessive	logistic	0.126079	0.0513888	1.13437	0.0141501	5398	423	4975	TRUE	FALSE	TRUE	0.00441818	0.0676493	1.00443	0.947927	4462	246	4216	FALSE	FALSE	FALSE
Suicide	Suicidal plan	logistic	0.114196	0.0466159	1.12097	0.0142963	2016	807	1209	TRUE	FALSE	TRUE	0.155211	0.0554949	1.1679	0.00516044	1475	543	932	TRUE	FALSE	TRUE
Sedatives	Two withdrawal symptoms occurred together	logistic	0.116691	0.0479313	1.12377	0.0149105	5414	498	4916	TRUE	FALSE	TRUE	0.091642	0.0592917	1.09597	0.122198	4460	317	4143	FALSE	FALSE	FALSE
Depression	Ever depressed	logistic	0.0692506	0.0284592	1.0717	0.0149608	5404	3244	2160	TRUE	FALSE	TRUE	0.0510077	0.0309088	1.05233	0.0988887	4458	2393	2065	FALSE	FALSE	FALSE
Environment	Caregiver: Other relative	logistic	0.145005	0.0596357	1.15605	0.0150357	5265	312	4953	TRUE	FALSE	TRUE	0.151966	0.0675069	1.16412	0.024378	4331	242	4089	TRUE	FALSE	FALSE
Other drug	Craving	logistic	0.11488	0.0472604	1.12174	0.0150663	5414	530	4884	TRUE	FALSE	TRUE	0.135927	0.0557112	1.1456	0.0146932	4460	377	4083	TRUE	FALSE	TRUE
Panic Disorder	Age at diagnosis	linear	1.52537	0.629081	NA	0.0155583	750	NA	NA	TRUE	FALSE	TRUE	2.50122	0.77992	NA	0.00144254	440	NA	NA	TRUE	FALSE	TRUE
Anxiety	Symptom: Difficulty sleeping	logistic	0.201458	0.0835218	1.22318	0.0158635	5399	155	5244	TRUE	FALSE	TRUE	NA	NA	NA	NA	4462	94	4368	NA	NA	NA
Other drug	Number of times used	linear	2.8256	1.17366	NA	0.0162907	802	NA	NA	TRUE	FALSE	TRUE	2.41692	1.40368	NA	0.0856194	606	NA	NA	FALSE	FALSE	FALSE
Alcohol	Reaction: Heart palpitations	logistic	0.215752	0.0898656	1.24079	0.0163581	5423	132	5291	TRUE	FALSE	TRUE	NA	NA	NA	NA	4462	90	4372	NA	NA	NA
Opiate	Age at diagnosis	linear	-0.321933	0.134004	NA	0.016371	2183	NA	NA	TRUE	FALSE	TRUE	-0.208245	0.152925	NA	0.173467	1627	NA	NA	FALSE	FALSE	FALSE
Panic Disorder	Symptom: Choking sensation	logistic	0.159241	0.0666506	1.17262	0.0168854	5399	246	5153	TRUE	FALSE	TRUE	0.105644	0.0876531	1.11143	0.228107	4462	143	4319	FALSE	FALSE	FALSE
Other drug	Other drug Dependence (DSM-IV)	logistic	0.095526	0.0401686	1.10024	0.017401	5132	799	4333	TRUE	FALSE	TRUE	0.105421	0.0468492	1.11118	0.0244355	4243	580	3663	TRUE	FALSE	FALSE
Sedatives	Withdrawal symptom: Depressed mood	logistic	0.123784	0.0521189	1.13177	0.0175474	5414	413	5001	TRUE	FALSE	TRUE	0.0950928	0.0650758	1.09976	0.143944	4460	259	4201	FALSE	FALSE	FALSE
Medical	Number of medical problems	linear	0.0491355	0.0207004	NA	0.0176479	5423	NA	NA	TRUE	FALSE	TRUE	0.022347	0.0217554	NA	0.304385	4461	NA	NA	FALSE	FALSE	FALSE
Marijuana	Marijuana use disorder (DSM-5)	logistic	0.0746967	0.0316101	1.07756	0.0181244	5007	2336	2671	TRUE	FALSE	TRUE	0.0871537	0.0356564	1.09106	0.0145146	4123	1771	2352	TRUE	FALSE	TRUE
Other drug	Withdrawal symptom: Restlessness	logistic	0.115947	0.0492996	1.12294	0.0186781	5414	484	4930	TRUE	FALSE	TRUE	0.160934	0.0577705	1.17461	0.00534052	4460	350	4110	TRUE	FALSE	TRUE
Tobacco	Symptom of use: Psychological problems	logistic	0.103292	0.0441221	1.10882	0.0192295	5423	596	4827	TRUE	FALSE	TRUE	0.107747	0.0532241	1.11377	0.0429281	4461	403	4058	TRUE	FALSE	FALSE
Alcohol	Withdrawal symptom: Depressed mood	logistic	0.0707086	0.0303439	1.07327	0.0197935	5423	1737	3686	TRUE	FALSE	TRUE	0.0689237	0.0351144	1.07135	0.0496657	4462	1251	3211	TRUE	FALSE	FALSE
Sedatives	Sedative Abuse	logistic	0.0972799	0.0417649	1.10217	0.0198472	5415	689	4726	TRUE	FALSE	TRUE	0.0763646	0.0488577	1.07936	0.118052	4461	494	3967	FALSE	FALSE	FALSE
Anti-Social Personality Disorder	Criteria: Lied to get out of trouble	logistic	0.0723256	0.0312359	1.07501	0.0205876	5409	1614	3795	TRUE	FALSE	FALSE	0.0510221	0.0355789	1.05235	0.151557	4460	1189	3271	FALSE	FALSE	FALSE
Medical	Years: Sedatives	linear	0.0719188	0.0311542	NA	0.0210103	5412	NA	NA	TRUE	FALSE	FALSE	0.0428276	0.0317547	NA	0.177502	4456	NA	NA	FALSE	FALSE	FALSE
Alcohol	Criteria: Withdrawal	logistic	0.0681377	0.0295623	1.07051	0.0211729	5423	1993	3430	TRUE	FALSE	FALSE	0.06981	0.0338484	1.0723	0.0391668	4462	1455	3007	TRUE	FALSE	FALSE
Depression	Criteria: Loss of interest	logistic	0.0640885	0.027878	1.06619	0.0215109	5404	2751	2653	TRUE	FALSE	FALSE	0.0503617	0.0310857	1.05165	0.105213	4458	2005	2453	FALSE	FALSE	FALSE
Panic Disorder	Symptom: Numbness/tingling	logistic	0.127467	0.0556388	1.13595	0.0219647	5399	361	5038	TRUE	FALSE	FALSE	0.0756142	0.0749928	1.07855	0.313317	4462	200	4262	FALSE	FALSE	FALSE
Sedatives	Criteria: Used more than intended	logistic	0.105579	0.0462256	1.11135	0.0223717	5414	542	4872	TRUE	FALSE	FALSE	0.0963279	0.0549674	1.10112	0.0796959	4460	377	4083	FALSE	FALSE	FALSE
Depression	Criteria: Suicidal ideation	logistic	0.0703999	0.0309307	1.07294	0.0228428	5404	1536	3868	TRUE	FALSE	FALSE	0.0596404	0.0367247	1.06145	0.104379	4458	1055	3403	FALSE	FALSE	FALSE
Other drug	Age of first use	linear	0.254123	0.111675	NA	0.0230204	1439	NA	NA	TRUE	FALSE	FALSE	0.240525	0.128288	NA	0.0610797	1093	NA	NA	FALSE	FALSE	FALSE
Sedatives	Criteria: Continued use despite physical/psychological problems	logistic	0.112798	0.0496968	1.11941	0.023224	5415	463	4952	TRUE	FALSE	FALSE	0.0830902	0.0612009	1.08664	0.174571	4461	301	4160	FALSE	FALSE	FALSE
Anti-Social Personality Disorder	Criterion count	logistic	0.0665273	0.0295194	1.06879	0.0242162	5410	2205	3205	TRUE	FALSE	FALSE	0.088853	0.0332543	1.09292	0.00754181	4461	1662	2799	TRUE	FALSE	TRUE
Environment	Aware of household members using drugs and alcohol	logistic	0.0647936	0.0287927	1.06694	0.0244267	5110	2518	2592	TRUE	FALSE	FALSE	0.0589327	0.0317979	1.0607	0.0638321	4214	1967	2247	FALSE	FALSE	FALSE
Panic Disorder	Symptom: Fear you might die	logistic	0.11475	0.051091	1.12159	0.0247049	5399	431	4968	TRUE	FALSE	FALSE	0.0702918	0.0665754	1.07282	0.29105	4462	254	4208	FALSE	FALSE	FALSE
Depression	Criteria: Difficulty concentrating	logistic	0.0625635	0.0278673	1.06456	0.0247647	5404	2678	2726	TRUE	FALSE	FALSE	0.0329723	0.031256	1.03352	0.291467	4458	1921	2537	FALSE	FALSE	FALSE
Other drug	Withdrawal symptom: Depressed mood	logistic	0.108291	0.0482889	1.11437	0.024925	5414	505	4909	TRUE	FALSE	FALSE	0.166469	0.0569133	1.18113	0.00344493	4460	359	4101	TRUE	FALSE	TRUE
Alcohol	Criteria: Used more than intended	logistic	0.0673295	0.0301153	1.06965	0.0253697	5423	3349	2074	TRUE	FALSE	FALSE	0.0690406	0.0330664	1.07148	0.036803	4462	2580	1882	TRUE	FALSE	FALSE
Sedatives	Craving	logistic	0.125806	0.0565111	1.13406	0.026	5414	347	5067	TRUE	FALSE	FALSE	0.113736	0.0710034	1.12046	0.109193	4460	216	4244	FALSE	FALSE	FALSE
Anti-Social Personality Disorder	Criteria: Irritability/aggression	logistic	0.0648867	0.0291983	1.06704	0.0262645	5409	2219	3190	TRUE	FALSE	FALSE	0.0783138	0.0325378	1.08146	0.0160904	4460	1704	2756	TRUE	FALSE	FALSE
Other drug	Abuse criteria: Continued use despite social/interpersonal problems	logistic	0.0971895	0.0437675	1.10207	0.0263789	5415	645	4770	TRUE	FALSE	FALSE	0.112019	0.0510643	1.11853	0.0282573	4461	466	3995	TRUE	FALSE	FALSE
Other drug	Criteria: Unsuccessful effort to decrease use	logistic	0.0929813	0.0421271	1.09744	0.027303	5415	702	4713	TRUE	FALSE	FALSE	0.0934717	0.0493232	1.09798	0.0580809	4461	506	3955	FALSE	FALSE	FALSE
Alcohol	Withdrawal symptom: Anxiety	logistic	0.068877	0.031282	1.0713	0.0276789	5423	1547	3876	TRUE	FALSE	FALSE	0.0821721	0.036245	1.08564	0.0233824	4462	1113	3349	TRUE	FALSE	FALSE
Sedatives	Criteria: Unsuccessful effort to decrease use	logistic	0.101712	0.046447	1.10706	0.0285358	5415	536	4879	TRUE	FALSE	FALSE	0.0696991	0.0552348	1.07219	0.206996	4461	373	4088	FALSE	FALSE	FALSE
Sedatives	Abuse criteria: Continued use despite social/interpersonal problems	logistic	0.122501	0.0560789	1.13032	0.0289301	5415	353	5062	TRUE	FALSE	FALSE	0.0960588	0.0665312	1.10082	0.148791	4461	247	4214	FALSE	FALSE	FALSE
Alcohol	Two withdrawal symptoms occurred together	logistic	0.0653278	0.0299783	1.06751	0.0293194	5423	1837	3586	TRUE	FALSE	FALSE	0.0647011	0.0344952	1.06684	0.0607029	4462	1332	3130	FALSE	FALSE	FALSE
Conduct Disorder	Criteria: Physically cruel to animals	logistic	-0.138381	0.0636317	0.870767	0.0296516	5409	269	5140	TRUE	FALSE	FALSE	-0.103917	0.0714879	0.9013	0.146047	4460	210	4250	FALSE	FALSE	FALSE
Alcohol	Withdrawal symptom: Restlessness	logistic	0.0681285	0.0314607	1.0705	0.0303484	5423	1510	3913	TRUE	FALSE	FALSE	0.0702429	0.0365866	1.07277	0.0548697	4462	1078	3384	FALSE	FALSE	FALSE
Medical	Asthma	logistic	-0.080987	0.0374417	0.922206	0.0305398	5422	906	4516	TRUE	FALSE	FALSE	-0.114094	0.0421634	0.892174	0.0068099	4460	699	3761	TRUE	FALSE	TRUE
Anxiety	Criteria: Significant distress	logistic	0.205067	0.0948787	1.22761	0.0306674	5399	119	5280	TRUE	FALSE	FALSE	NA	NA	NA	NA	4462	108	4354	NA	NA	NA
Medical	Years: Alcohol	linear	0.266595	0.123322	NA	0.0306789	5402	NA	NA	TRUE	FALSE	FALSE	0.218712	0.136126	NA	0.108193	4449	NA	NA	FALSE	FALSE	FALSE
Depression	Hospitalization	logistic	0.12634	0.0584702	1.13467	0.0307135	5404	320	5084	TRUE	FALSE	FALSE	0.12535	0.0718633	1.13355	0.0811095	4458	209	4249	FALSE	FALSE	FALSE
Social Phobia	Criteria: Significant impairment	logistic	0.112551	0.0522668	1.11913	0.0312874	5398	407	4991	TRUE	FALSE	FALSE	-0.0156601	0.0691951	0.984462	0.820954	4462	234	4228	FALSE	FALSE	FALSE
Other drug	Other drug use disorder (DSM-5)	logistic	0.0773503	0.0360204	1.08042	0.0317611	5206	1080	4126	TRUE	FALSE	FALSE	0.0794804	0.0415929	1.08272	0.0560156	4294	798	3496	FALSE	FALSE	FALSE
Other drug	Withdrawal symptom: Craving	logistic	0.103103	0.0481376	1.10861	0.0322063	5414	512	4902	TRUE	FALSE	FALSE	0.114829	0.0555135	1.12168	0.0385941	4460	381	4079	TRUE	FALSE	FALSE
Cocaine	Withdrawal symptom: Depressed mood	logistic	0.0651238	0.0304444	1.06729	0.0324273	5422	1707	3715	TRUE	FALSE	FALSE	0.0758538	0.0350738	1.0788	0.0305647	4462	1217	3245	TRUE	FALSE	FALSE
Sedatives	Withdrawal symptom: Increased heart rate	logistic	0.150641	0.070565	1.16258	0.032779	5414	216	5198	TRUE	FALSE	FALSE	0.105189	0.0902007	1.11092	0.243546	4460	129	4331	FALSE	FALSE	FALSE
Other drug	Regularly use	logistic	0.0718667	0.03368	1.07451	0.0328585	5414	1262	4152	TRUE	FALSE	FALSE	0.0671813	0.0387264	1.06949	0.0827823	4460	947	3513	FALSE	FALSE	FALSE
Marijuana	Marijuana Dependence (DSM-IV)	logistic	0.0736912	0.034838	1.07647	0.034408	4479	1580	2899	TRUE	FALSE	FALSE	0.0906842	0.0397745	1.09492	0.0226101	3704	1162	2542	TRUE	FALSE	FALSE
Alcohol	Criteria: Continued use despite physical/psychological problems	logistic	0.0616921	0.0293968	1.06363	0.0358519	5423	2048	3375	TRUE	FALSE	FALSE	0.0735079	0.0337389	1.07628	0.0293521	4462	1490	2972	TRUE	FALSE	FALSE
Anti-Social Personality Disorder	Criteria: Unlawful behaviors	logistic	0.0607784	0.0289816	1.06266	0.0359812	5410	2581	2829	TRUE	FALSE	FALSE	0.0505796	0.0321325	1.05188	0.115465	4461	1992	2469	FALSE	FALSE	FALSE
Anxiety	Symptom: On edge	logistic	0.190894	0.0912435	1.21033	0.0364258	5399	129	5270	TRUE	FALSE	FALSE	NA	NA	NA	NA	4462	85	4377	NA	NA	NA
Anti-Social Personality Disorder	Criteria: Lack of remorse	logistic	0.0629174	0.0301174	1.06494	0.0367013	5407	1799	3608	TRUE	FALSE	FALSE	0.0474669	0.0343692	1.04861	0.167253	4460	1338	3122	FALSE	FALSE	FALSE
Mania	Criteria: Increase in goal-directed activity	logistic	0.114997	0.0550919	1.12187	0.0368545	5402	367	5035	TRUE	FALSE	FALSE	0.072331	0.0687625	1.07501	0.292847	4459	234	4225	FALSE	FALSE	FALSE
Social Phobia	Criterion count	linear	0.039305	0.0189237	NA	0.037847	5398	NA	NA	TRUE	FALSE	FALSE	-0.00522273	0.0175028	NA	0.765417	4462	NA	NA	FALSE	FALSE	FALSE
Alcohol	Symptom of use: Paranoia	logistic	0.0912905	0.0439755	1.09559	0.0378996	5423	600	4823	TRUE	FALSE	FALSE	0.0602699	0.0545677	1.06212	0.269377	4462	381	4081	FALSE	FALSE	FALSE
Alcohol	Withdrawal symptom: Weakness	logistic	0.0648067	0.0312465	1.06695	0.0380754	5423	1536	3887	TRUE	FALSE	FALSE	0.0460123	0.0362023	1.04709	0.203737	4462	1106	3356	FALSE	FALSE	FALSE
Other drug	Withdrawal symptom: Diarrhea	logistic	0.129591	0.0629122	1.13836	0.039411	5414	286	5128	TRUE	FALSE	FALSE	0.181606	0.0737916	1.19914	0.0138526	4460	205	4255	TRUE	FALSE	TRUE
Other drug	Criteria: Withdrawal	logistic	0.0885994	0.0432933	1.09264	0.0407079	5415	652	4763	TRUE	FALSE	FALSE	0.121386	0.0508386	1.12906	0.0169549	4461	467	3994	TRUE	FALSE	FALSE
Other drug	Withdrawal symptom: Sum	linear	0.113074	0.0558605	NA	0.0429969	5424	NA	NA	TRUE	FALSE	FALSE	0.142535	0.0580677	NA	0.014141	4462	NA	NA	TRUE	FALSE	TRUE
Other drug	Withdrawal symptom: Stomach ache	logistic	0.111357	0.0551585	1.11779	0.0435022	5414	377	5037	TRUE	FALSE	FALSE	0.132638	0.0646906	1.14184	0.0403315	4460	270	4190	TRUE	FALSE	FALSE
Depression	Criteria: Worthlessness/excessive guilt	logistic	0.0563843	0.0280765	1.058	0.0446179	5404	2539	2865	TRUE	FALSE	FALSE	0.0371972	0.0317082	1.0379	0.240753	4458	1813	2645	FALSE	FALSE	FALSE
Medical	Number of inpatient psychiatric treatment times	linear	0.172862	0.0864695	NA	0.0456466	5355	NA	NA	TRUE	FALSE	FALSE	0.164342	0.0904502	NA	0.0692949	4420	NA	NA	FALSE	FALSE	FALSE
Marijuana	Number of times used	linear	1.14257	0.572103	NA	0.045874	4196	NA	NA	TRUE	FALSE	FALSE	1.31125	0.649432	NA	0.0435604	3335	NA	NA	TRUE	FALSE	FALSE
Alcohol	Reaction: Flush	logistic	0.0625313	0.0314222	1.06453	0.046587	5423	1435	3988	TRUE	FALSE	FALSE	0.055905	0.0352866	1.0575	0.113122	4462	1104	3358	FALSE	FALSE	FALSE
Sedatives	Withdrawal symptom: Sum	linear	0.0655356	0.0330347	NA	0.0473243	5424	NA	NA	TRUE	FALSE	FALSE	0.0334901	0.0313833	NA	0.285969	4462	NA	NA	FALSE	FALSE	FALSE
Anxiety	Symptom: Tired	logistic	0.175749	0.0887102	1.19214	0.0475734	5399	136	5263	TRUE	FALSE	FALSE	NA	NA	NA	NA	4462	93	4369	NA	NA	NA
Alcohol	Abuse criteria: Failure to fulfill obligations	logistic	0.057515	0.0290695	1.0592	0.0478684	5423	2409	3014	TRUE	FALSE	FALSE	0.065519	0.0327738	1.06771	0.0455943	4462	1824	2638	TRUE	FALSE	FALSE
Medical	Liver disease	logistic	0.0763482	0.0385914	1.07934	0.0478864	5423	834	4589	TRUE	FALSE	FALSE	0.0553615	0.0440344	1.05692	0.20867	4461	627	3834	FALSE	FALSE	FALSE
Other drug	Withdrawal symptom: Anxiety	logistic	0.0970327	0.0491381	1.1019	0.0483027	5414	483	4931	TRUE	FALSE	FALSE	0.115944	0.0580395	1.12293	0.0457524	4460	342	4118	TRUE	FALSE	FALSE
Depression	Criteria: Fatigue	logistic	0.0549798	0.0279769	1.05652	0.0493931	5404	2650	2754	TRUE	FALSE	FALSE	0.048696	0.0312932	1.0499	0.119679	4458	1926	2532	FALSE	FALSE	FALSE
Alcohol	Craving	logistic	0.0607255	0.0309361	1.06261	0.0496537	5423	1589	3834	TRUE	FALSE	FALSE	0.0699805	0.0354012	1.07249	0.0480663	4462	1183	3279	TRUE	FALSE	FALSE
Demographics	Employed	logistic	-0.06573	0.0335318	0.936384	0.0499691	3865	2184	1681	TRUE	FALSE	FALSE	-0.0656504	0.036832	0.936458	0.074679	3270	1903	1367	FALSE	FALSE	FALSE
Panic Disorder	Symptom: Flushes/chills	logistic	0.0871857	0.0445583	1.0911	0.0503867	5399	593	4806	FALSE	FALSE	FALSE	0.0723472	0.0588124	1.07503	0.218647	4462	341	4121	FALSE	FALSE	FALSE
Conduct Disorder	Criteria: Truancy	logistic	0.0837333	0.0428249	1.08734	0.0505539	5409	655	4754	FALSE	FALSE	FALSE	0.0738014	0.0486451	1.07659	0.129231	4460	502	3958	FALSE	FALSE	FALSE
ADHD	Attention Deficit Hyperactivity Disorder	logistic	0.1329	0.0680781	1.14214	0.0509176	4271	237	4034	FALSE	FALSE	FALSE	0.137657	0.080152	1.14758	0.085898	3637	169	3468	FALSE	FALSE	FALSE
Other drug	Withdrawal symptom: Sleepy	logistic	0.0902929	0.046724	1.09449	0.0533013	5414	544	4870	FALSE	FALSE	FALSE	0.138064	0.0549675	1.14805	0.012014	4460	386	4074	TRUE	FALSE	TRUE
Other drug	Ever used: PCP	logistic	0.074785	0.0387272	1.07765	0.0534741	5414	854	4560	FALSE	FALSE	FALSE	0.100693	0.0442244	1.10594	0.0227943	4460	645	3815	TRUE	FALSE	FALSE
Medical	Ever used: Antidepressants	logistic	0.055561	0.0289003	1.05713	0.0545423	5424	2000	3424	FALSE	FALSE	FALSE	0.059502	0.0334828	1.06131	0.0755535	4462	1418	3044	FALSE	FALSE	FALSE
Schizophrenia	Criteria: Hallucinations	logistic	0.147594	0.0768586	1.15904	0.0548157	5403	186	5217	FALSE	FALSE	FALSE	0.176412	0.102214	1.19293	0.0843652	4460	103	4357	FALSE	FALSE	FALSE
Medical	Epilepsy/seizure	logistic	0.108814	0.0567305	1.11495	0.0551005	5423	337	5086	FALSE	FALSE	FALSE	0.0652652	0.0669686	1.06744	0.329776	4461	238	4223	FALSE	FALSE	FALSE
Sedatives	Withdrawal symptom: Anxiety	logistic	0.0950136	0.049666	1.09967	0.0557413	5414	460	4954	FALSE	FALSE	FALSE	0.0766994	0.0608752	1.07972	0.207689	4460	300	4160	FALSE	FALSE	FALSE
Other drug	Two withdrawal symptoms occurred together	logistic	0.0837916	0.0438785	1.0874	0.056181	5414	630	4784	FALSE	FALSE	FALSE	0.12566	0.051526	1.1339	0.0147373	4460	452	4008	TRUE	FALSE	TRUE
Other drug	Withdrawal symptom: Headaches	logistic	0.111502	0.0584111	1.11796	0.056272	5414	333	5081	FALSE	FALSE	FALSE	0.137064	0.0681693	1.1469	0.0443635	4460	243	4217	TRUE	FALSE	FALSE
Marijuana	Abuse criteria: Continued use despite social/interpersonal problems	logistic	0.0646455	0.0338907	1.06678	0.0564601	5415	1284	4131	FALSE	FALSE	FALSE	0.0796808	0.038777	1.08294	0.0398935	4461	969	3492	TRUE	FALSE	FALSE
Sedatives	Days of use per month	linear	0.570268	0.300134	NA	0.0576384	1375	NA	NA	FALSE	FALSE	FALSE	0.636752	0.355922	NA	0.0739189	1000	NA	NA	FALSE	FALSE	FALSE
Other drug	Ever injected	logistic	0.114562	0.0609068	1.12138	0.0599794	5415	300	5115	FALSE	FALSE	FALSE	0.139436	0.0717541	1.14963	0.0519857	4461	214	4247	FALSE	FALSE	FALSE
Other drug	Withdrawal symptom: Nausea	logistic	0.113296	0.0603311	1.11996	0.060394	5414	310	5104	FALSE	FALSE	FALSE	0.157226	0.0694748	1.17026	0.0236321	4460	231	4229	TRUE	FALSE	FALSE
Anxiety	Generalized Anxiety Disorder	logistic	0.187351	0.0999026	1.20605	0.060746	4462	108	4354	FALSE	FALSE	FALSE	NA	NA	NA	NA	4462	108	4354	NA	NA	NA
Demographics	Separated	logistic	0.128149	0.0686076	1.13672	0.0617832	5424	226	5198	FALSE	FALSE	FALSE	0.074608	0.0779978	1.07746	0.338799	4462	172	4290	FALSE	FALSE	FALSE
Mania	Frequency of rapid cycling	linear	-0.0918956	0.0489793	NA	0.0619811	229	NA	NA	FALSE	FALSE	FALSE	-0.139895	0.0601655	NA	0.0218644	127	NA	NA	TRUE	FALSE	FALSE
Tobacco	Criteria: Reduction in other activties	logistic	0.085322	0.0459557	1.08907	0.0633663	5423	544	4879	FALSE	FALSE	FALSE	0.0519604	0.0544947	1.05333	0.34034	4461	379	4082	FALSE	FALSE	FALSE
Stimulants	Criteria: Tolerance	logistic	-0.107086	0.0577982	0.898448	0.0639168	5414	326	5088	FALSE	FALSE	FALSE	-0.101215	0.0664681	0.903739	0.12782	4460	246	4214	FALSE	FALSE	FALSE
Tobacco	Symptom of use: Health problems	logistic	0.0609126	0.0329311	1.06281	0.0643572	5423	1251	4172	FALSE	FALSE	FALSE	0.0622855	0.0376324	1.06427	0.097904	4461	941	3520	FALSE	FALSE	FALSE
Alcohol	Symptom of use: Feet numbness	logistic	0.132509	0.0720412	1.14169	0.0658638	5423	204	5219	FALSE	FALSE	FALSE	0.118768	0.0875387	1.12611	0.174861	4462	136	4326	FALSE	FALSE	FALSE
Medical	Any medical problem	logistic	0.0579681	0.0315825	1.05968	0.0664392	5423	3950	1473	FALSE	FALSE	FALSE	0.0432885	0.0339535	1.04424	0.202333	4461	3143	1318	FALSE	FALSE	FALSE
Conduct Disorder	Criteria: Initiates fights	logistic	0.0575875	0.0315682	1.05928	0.0681179	5409	1486	3923	FALSE	FALSE	FALSE	0.0646644	0.0352213	1.0668	0.0663654	4460	1159	3301	FALSE	FALSE	FALSE
Social Phobia	Criteria: Situation provokes anxiety	logistic	0.0827842	0.0454506	1.08631	0.0685443	5398	556	4842	FALSE	FALSE	FALSE	-0.00318118	0.0589131	0.996824	0.956937	4462	331	4131	FALSE	FALSE	FALSE
Alcohol	Criteria: Unsuccessful effort to decrease use	logistic	0.0525709	0.0289569	1.05398	0.0694488	5423	2733	2690	FALSE	FALSE	FALSE	0.0454074	0.0323898	1.04645	0.160944	4462	2092	2370	FALSE	FALSE	FALSE
Medical	Hospital: kidney	logistic	0.162963	0.0897909	1.17699	0.0695361	5424	129	5295	FALSE	FALSE	FALSE	NA	NA	NA	NA	4462	97	4365	NA	NA	NA
Other drug	Withdrawal symptom: Change in appetite	logistic	0.0853819	0.0475607	1.08913	0.0726188	5414	524	4890	FALSE	FALSE	FALSE	0.130455	0.0557065	1.13935	0.01919	4460	376	4084	TRUE	FALSE	FALSE
Alcohol	Criteria: Time spent obtaining/using	logistic	0.0527897	0.029562	1.05421	0.0741435	5423	1943	3480	FALSE	FALSE	FALSE	0.0593483	0.0337364	1.06114	0.0785476	4462	1455	3007	FALSE	FALSE	FALSE
Alcohol	Number of reactions	linear	0.0246893	0.0139113	NA	0.0759929	5424	NA	NA	FALSE	FALSE	FALSE	0.0167451	0.0144486	NA	0.246542	4462	NA	NA	FALSE	FALSE	FALSE
Marijuana	Criteria: Withdrawal	logistic	0.0621335	0.0355918	1.0641	0.0808591	5415	1098	4317	FALSE	FALSE	FALSE	0.0572382	0.0419241	1.05891	0.172165	4461	767	3694	FALSE	FALSE	FALSE
Social Phobia	Criteria: Avoidance/distress	logistic	0.0795414	0.045623	1.08279	0.0812555	5398	551	4847	FALSE	FALSE	FALSE	-0.00645046	0.0592457	0.99357	0.913301	4462	327	4135	FALSE	FALSE	FALSE
Marijuana	Two withdrawal symptoms occurred together	logistic	0.0641663	0.0370167	1.06627	0.0830166	5414	980	4434	FALSE	FALSE	FALSE	0.0555929	0.0438001	1.05717	0.204355	4460	680	3780	FALSE	FALSE	FALSE
Demographics	Number of miscarriages	linear	0.0144055	0.00834994	NA	0.0845444	5424	NA	NA	FALSE	FALSE	FALSE	0.0161439	0.00907519	NA	0.0753238	4462	NA	NA	FALSE	FALSE	FALSE
Other drug	Abuse criteria: Use in hazardous situations	logistic	0.0703287	0.0412746	1.07286	0.0883961	5415	732	4683	FALSE	FALSE	FALSE	0.0881666	0.047486	1.09217	0.0633557	4461	547	3914	FALSE	FALSE	FALSE
Panic Disorder	Symptom: Feeling that things are unreal	logistic	0.0914839	0.0537948	1.0958	0.0890165	5399	387	5012	FALSE	FALSE	FALSE	0.0407384	0.0718095	1.04158	0.570502	4462	222	4240	FALSE	FALSE	FALSE
Medical	Heart disease	logistic	0.132175	0.0778809	1.14131	0.0896689	5423	179	5244	FALSE	FALSE	FALSE	0.147001	0.0886183	1.15835	0.097155	4461	139	4322	FALSE	FALSE	FALSE
Marijuana	DSM-5 criterion count	linear	0.0708613	0.0418083	NA	0.09015	5424	NA	NA	FALSE	FALSE	FALSE	0.0756677	0.0437159	NA	0.0835395	4462	NA	NA	FALSE	FALSE	FALSE
Sedatives	Ever used: Sedatives	logistic	0.0489821	0.0293103	1.0502	0.0946904	5414	2211	3203	FALSE	FALSE	FALSE	0.0503683	0.0332079	1.05166	0.129328	4460	1650	2810	FALSE	FALSE	FALSE
Sedatives	Abuse criteria: Use in hazardous situations	logistic	0.074469	0.044594	1.07731	0.094933	5415	591	4824	FALSE	FALSE	FALSE	0.0684223	0.051559	1.07082	0.184486	4461	437	4024	FALSE	FALSE	FALSE
Alcohol	Symptom of use: Number psychological problems	linear	0.033924	0.0203756	NA	0.0959849	5424	NA	NA	FALSE	FALSE	FALSE	0.0255339	0.0202349	NA	0.20706	4462	NA	NA	FALSE	FALSE	FALSE
Sedatives	Withdrawal symptom: Hands shake	logistic	0.110181	0.0663607	1.11648	0.0968473	5414	246	5168	FALSE	FALSE	FALSE	0.0668506	0.0861835	1.06914	0.437939	4460	143	4317	FALSE	FALSE	FALSE
Demographics	Widowed	logistic	0.17578	0.105886	1.19218	0.0968968	5424	103	5321	FALSE	FALSE	FALSE	NA	NA	NA	NA	4462	88	4374	NA	NA	NA
Other drug	Withdrawal symptom: Slowed down	logistic	0.0861933	0.0519234	1.09002	0.096913	5414	428	4986	FALSE	FALSE	FALSE	0.0947293	0.0604555	1.09936	0.117132	4460	309	4151	FALSE	FALSE	FALSE
Demographics	BMI	linear	0.120345	0.0725092	NA	0.0970298	5392	NA	NA	FALSE	FALSE	FALSE	0.148529	0.078975	NA	0.0600772	4436	NA	NA	FALSE	FALSE	FALSE
ADHD	Criteria: Significant impairment	logistic	0.109006	0.0657811	1.11517	0.0974977	5400	251	5149	FALSE	FALSE	FALSE	0.115999	0.0770123	1.12299	0.132005	4461	181	4280	FALSE	FALSE	FALSE
Marijuana	Criteria: Used more than intended	logistic	0.0542983	0.032796	1.0558	0.0977958	5414	1422	3992	FALSE	FALSE	FALSE	0.0470644	0.03785	1.04819	0.213704	4460	1040	3420	FALSE	FALSE	FALSE
Alcohol	Withdrawal symptom: Increased heart rate	logistic	0.0565366	0.0341983	1.05817	0.0982897	5423	1150	4273	FALSE	FALSE	FALSE	0.0485382	0.0398138	1.04974	0.222795	4462	827	3635	FALSE	FALSE	FALSE
Marijuana	Age of frequent use	linear	-0.108434	0.066346	NA	0.102275	3365	NA	NA	FALSE	FALSE	FALSE	-0.156949	0.0746859	NA	0.0356964	2633	NA	NA	TRUE	FALSE	FALSE
Conduct Disorder	Criteria: Staying out at night	logistic	0.0746809	0.0466755	1.07754	0.109598	5409	543	4866	FALSE	FALSE	FALSE	0.110535	0.0527033	1.11688	0.0359664	4460	422	4038	TRUE	FALSE	FALSE
Conduct Disorder	Criteria: Ran away	logistic	0.132575	0.0840388	1.14176	0.114671	5409	152	5257	FALSE	FALSE	FALSE	0.171276	0.0970894	1.18682	0.0777134	4460	115	4345	FALSE	FALSE	FALSE
Mania	Criteria: Talkative/pressured speech	logistic	0.0982598	0.0624211	1.10325	0.115454	5402	279	5123	FALSE	FALSE	FALSE	0.0658205	0.0768819	1.06803	0.391929	4459	183	4276	FALSE	FALSE	FALSE
Alcohol	Reaction: Nausea	logistic	0.0756486	0.0481516	1.07858	0.116171	5423	491	4932	FALSE	FALSE	FALSE	0.0341736	0.0570159	1.03476	0.548926	4462	342	4120	FALSE	FALSE	FALSE
Marijuana	Withdrawal symptom: Change in appetite	logistic	0.0601553	0.0382965	1.062	0.116234	5414	878	4536	FALSE	FALSE	FALSE	0.0832407	0.0449887	1.0868	0.0642766	4460	620	3840	FALSE	FALSE	FALSE
Other drug	Criteria: Time spent obtaining/using	logistic	0.0669702	0.0426737	1.06926	0.116565	5414	672	4742	FALSE	FALSE	FALSE	0.0751589	0.0496789	1.07806	0.130307	4460	489	3971	FALSE	FALSE	FALSE
Tobacco	Sought treatment	logistic	0.0464264	0.029824	1.04752	0.119547	5423	1704	3719	FALSE	FALSE	FALSE	0.065143	0.0339851	1.06731	0.0552624	4461	1264	3197	FALSE	FALSE	FALSE
Suicide	Suicidal ideation	logistic	0.0782378	0.0505614	1.08138	0.121771	2011	572	1439	FALSE	FALSE	FALSE	0.0740037	0.0614582	1.07681	0.228539	1471	367	1104	FALSE	FALSE	FALSE
Sedatives	Withdrawal symptom: Fever	logistic	0.14429	0.093352	1.15522	0.122187	5414	120	5294	FALSE	FALSE	FALSE	NA	NA	NA	NA	4460	72	4388	NA	NA	NA
Alcohol	Symptom of use: Nervousness	logistic	0.0599374	0.0388037	1.06177	0.122435	5423	816	4607	FALSE	FALSE	FALSE	0.028774	0.0472362	1.02919	0.542424	4462	536	3926	FALSE	FALSE	FALSE
Agoraphobia	Criteria: Agoraphobic fears	logistic	0.0816272	0.0530184	1.08505	0.123658	4838	405	4433	FALSE	FALSE	FALSE	0.0429511	0.0730312	1.04389	0.556452	4082	215	3867	FALSE	FALSE	FALSE
Depression	Sought treatment	logistic	0.048604	0.0315855	1.0498	0.123851	5404	1425	3979	FALSE	FALSE	FALSE	0.0486255	0.0371154	1.04983	0.190156	4458	992	3466	FALSE	FALSE	FALSE
Opiate	Withdrawal symptom: Length time multiple symptoms	linear	0.58786	0.386674	NA	0.128585	2125	NA	NA	FALSE	FALSE	FALSE	0.530484	0.349224	NA	0.128955	1582	NA	NA	FALSE	FALSE	FALSE
Mania	Criteria: Decreased need for sleep	logistic	0.0968046	0.0648016	1.10165	0.135212	5402	257	5145	FALSE	FALSE	FALSE	0.0999249	0.0815613	1.10509	0.220518	4459	161	4298	FALSE	FALSE	FALSE
Sedatives	Ever injected	logistic	0.0438063	0.0294368	1.04478	0.136712	5415	2074	3341	FALSE	FALSE	FALSE	0.0437497	0.0333667	1.04472	0.189798	4461	1556	2905	FALSE	FALSE	FALSE
Alcohol	Blackout	logistic	0.0426499	0.0287829	1.04357	0.138399	5423	3016	2407	FALSE	FALSE	FALSE	0.0380673	0.0318217	1.0388	0.231591	4462	2336	2126	FALSE	FALSE	FALSE
Stimulants	Age at diagnosis	linear	-0.515707	0.348529	NA	0.139877	358	NA	NA	FALSE	FALSE	FALSE	-0.506092	0.420939	NA	0.230421	258	NA	NA	FALSE	FALSE	FALSE
Tobacco	Age of first use	linear	-0.104194	0.070704	NA	0.140635	4886	NA	NA	FALSE	FALSE	FALSE	-0.137339	0.0806531	NA	0.0886779	3955	NA	NA	FALSE	FALSE	FALSE
Alcohol	Withdrawal symptom: Nausea	logistic	0.0550093	0.0374394	1.05655	0.141755	5423	891	4532	FALSE	FALSE	FALSE	0.0565826	0.0439999	1.05821	0.198454	4462	628	3834	FALSE	FALSE	FALSE
Mania	Rapid cycling	logistic	0.100494	0.0688277	1.10572	0.14427	5402	229	5173	FALSE	FALSE	FALSE	0.0935096	0.0924268	1.09802	0.311674	4459	127	4332	FALSE	FALSE	FALSE
Alcohol	Age at diagnosis	linear	-0.16949	0.11627	NA	0.145025	2890	NA	NA	FALSE	FALSE	FALSE	-0.112265	0.133051	NA	0.398889	2197	NA	NA	FALSE	FALSE	FALSE
Gambling	Ever gambled	logistic	-0.0540972	0.0371435	0.94734	0.145272	5393	4453	940	FALSE	FALSE	FALSE	-0.0471862	0.0413039	0.95391	0.253282	4459	3704	755	FALSE	FALSE	FALSE
Alcohol	Symptom of use: Memory problems	logistic	0.06502	0.0447833	1.06718	0.146535	5423	571	4852	FALSE	FALSE	FALSE	0.0608218	0.0536648	1.06271	0.257061	4462	389	4073	FALSE	FALSE	FALSE
Social Phobia	Criteria: Fear of social situations	logistic	0.0471872	0.0329385	1.04832	0.151977	5398	1221	4177	FALSE	FALSE	FALSE	-0.0250042	0.0392765	0.975306	0.524372	4462	833	3629	FALSE	FALSE	FALSE
Conduct Disorder	Criteria: Lying	logistic	0.0484184	0.0338729	1.04961	0.152886	5409	1222	4187	FALSE	FALSE	FALSE	0.0250201	0.0386766	1.02534	0.517693	4460	905	3555	FALSE	FALSE	FALSE
Sedatives	Withdrawal symptom: Intefere with functioining	logistic	0.0735308	0.0524935	1.0763	0.161286	5414	406	5008	FALSE	FALSE	FALSE	0.0222289	0.0658152	1.02248	0.735554	4460	252	4208	FALSE	FALSE	FALSE
Alcohol	Withdrawal symptom: Headaches	logistic	0.0485105	0.0348909	1.04971	0.164423	5423	1082	4341	FALSE	FALSE	FALSE	0.0484912	0.0407963	1.04969	0.23459	4462	768	3694	FALSE	FALSE	FALSE
Medical	Hospital: infection	logistic	0.0988061	0.0720458	1.10385	0.17024	5424	204	5220	FALSE	FALSE	FALSE	0.135047	0.0810324	1.14459	0.0955983	4462	161	4301	FALSE	FALSE	FALSE
Conduct Disorder	Criteria: Persistant pattern of behavior	logistic	0.0529614	0.0388126	1.05439	0.172397	5408	864	4544	FALSE	FALSE	FALSE	0.0674922	0.0446994	1.06982	0.131066	4460	636	3824	FALSE	FALSE	FALSE
Sedatives	Withdrawal symptom: Sweating	logistic	0.0827326	0.0612273	1.08625	0.17662	5414	290	5124	FALSE	FALSE	FALSE	0.043341	0.0764977	1.04429	0.571009	4460	183	4277	FALSE	FALSE	FALSE
Mania	Criteria: Distractable	logistic	0.0754733	0.0559174	1.07839	0.177103	5402	354	5048	FALSE	FALSE	FALSE	0.077208	0.0708859	1.08027	0.276072	4459	219	4240	FALSE	FALSE	FALSE
OCD	Criteria: Compulsions & repetitive behaviors	logistic	0.0966075	0.0716422	1.10143	0.177507	5400	211	5189	FALSE	FALSE	FALSE	0.00835881	0.095342	1.00839	0.930137	4462	120	4342	FALSE	FALSE	FALSE
Medical	Migraine	logistic	0.0529278	0.0392557	1.05435	0.177568	5423	810	4613	FALSE	FALSE	FALSE	0.019837	0.0445478	1.02004	0.656104	4461	612	3849	FALSE	FALSE	FALSE
Alcohol	Symptom of use: Clouded thinking	logistic	0.0418079	0.031019	1.04269	0.177718	5423	1558	3865	FALSE	FALSE	FALSE	0.0278819	0.0361593	1.02827	0.440657	4462	1115	3347	FALSE	FALSE	FALSE
Sedatives	Withdrawal symptom: Dizziness	logistic	0.101992	0.0761584	1.10737	0.180503	5414	185	5229	FALSE	FALSE	FALSE	0.0817777	0.0980748	1.08521	0.404377	4460	110	4350	FALSE	FALSE	FALSE
Anti-Social Personality Disorder	Criteria: Impulsivity	logistic	0.0409789	0.0308334	1.04183	0.183834	5409	1565	3844	FALSE	FALSE	FALSE	0.06993	0.0347933	1.07243	0.0444449	4461	1206	3255	TRUE	FALSE	FALSE
Demographics	Ever married	logistic	-0.0470481	0.0354265	0.954042	0.184163	5424	1134	4290	FALSE	FALSE	FALSE	-0.0454448	0.0381977	0.955572	0.234155	4462	993	3469	FALSE	FALSE	FALSE
Alcohol	Withdrawal symptom: Insomnia	logistic	0.0437095	0.0330362	1.04468	0.185808	5423	1269	4154	FALSE	FALSE	FALSE	0.0433453	0.038256	1.0443	0.257201	4462	924	3538	FALSE	FALSE	FALSE
Mania	Criteria: At least 3 symptoms	logistic	0.0716615	0.0544235	1.07429	0.187926	5402	376	5026	FALSE	FALSE	FALSE	0.0512039	0.0688678	1.05254	0.457173	4459	233	4226	FALSE	FALSE	FALSE
Marijuana	Abuse criteria: Failure to fulfill obligations	logistic	0.0497848	0.038046	1.05104	0.190689	5414	885	4529	FALSE	FALSE	FALSE	0.0503473	0.0439907	1.05164	0.252417	4460	652	3808	FALSE	FALSE	FALSE
Gambling	Pathological Gambling	logistic	0.0783132	0.0601324	1.08146	0.192799	5424	304	5120	FALSE	FALSE	FALSE	0.0873639	0.0692608	1.09129	0.207174	4462	225	4237	FALSE	FALSE	FALSE
Schizophrenia	Criteria: Social/occupational dysfunction	logistic	0.131862	0.101302	1.14095	0.193026	5403	103	5300	FALSE	FALSE	FALSE	NA	NA	NA	NA	4460	56	4404	NA	NA	NA
Other drug	Age of frequent use	linear	-0.156128	0.121126	NA	0.197599	1569	NA	NA	FALSE	FALSE	FALSE	-0.190904	0.139735	NA	0.172142	1189	NA	NA	FALSE	FALSE	FALSE
Gambling	Criteria: Irritability	logistic	0.0898561	0.0700157	1.09402	0.199363	5395	217	5178	FALSE	FALSE	FALSE	0.103602	0.0827399	1.10916	0.210517	4461	153	4308	FALSE	FALSE	FALSE
Other drug	Age of first use	linear	-0.196407	0.153586	NA	0.201254	1038	NA	NA	FALSE	FALSE	FALSE	-0.315363	0.176708	NA	0.0747159	774	NA	NA	FALSE	FALSE	FALSE
Other drug	Age at diagnosis	linear	-0.277266	0.216985	NA	0.201728	734	NA	NA	FALSE	FALSE	FALSE	-0.343092	0.251682	NA	0.173411	535	NA	NA	FALSE	FALSE	FALSE
Marijuana	Withdrawal symptom: Restlessness	logistic	0.0511662	0.0401578	1.0525	0.202618	5414	784	4630	FALSE	FALSE	FALSE	0.053282	0.048211	1.05473	0.26908	4460	528	3932	FALSE	FALSE	FALSE
Alcohol	Age of first use	linear	-0.0610528	0.0482521	NA	0.205824	5318	NA	NA	FALSE	FALSE	FALSE	-0.0785447	0.0532437	NA	0.140233	4364	NA	NA	FALSE	FALSE	FALSE
Tobacco	Age at diagnosis	linear	-0.161843	0.129399	NA	0.211139	2811	NA	NA	FALSE	FALSE	FALSE	-0.189697	0.150852	NA	0.208708	2119	NA	NA	FALSE	FALSE	FALSE
Medical	Hospital: pneumonia	logistic	0.104471	0.084059	1.11012	0.21393	5424	147	5277	FALSE	FALSE	FALSE	0.146389	0.0988027	1.15765	0.13844	4462	105	4357	FALSE	FALSE	FALSE
Sedatives	Withdrawal symptom: Nausea	logistic	0.095563	0.077578	1.10028	0.218012	5414	177	5237	FALSE	FALSE	FALSE	0.0620049	0.0982938	1.06397	0.528164	4460	109	4351	FALSE	FALSE	FALSE
Sedatives	Age at diagnosis	linear	-0.389322	0.317691	NA	0.220952	533	NA	NA	FALSE	FALSE	FALSE	-0.423582	0.403541	NA	0.294608	360	NA	NA	FALSE	FALSE	FALSE
Depression	Age at diagnosis	linear	-0.257312	0.210564	NA	0.221836	2170	NA	NA	FALSE	FALSE	FALSE	-0.0392387	0.244786	NA	0.872668	1529	NA	NA	FALSE	FALSE	FALSE
Gambling	Criteria: Persistant maladaptive behavior	logistic	0.0697151	0.0571149	1.0722	0.222233	5397	339	5058	FALSE	FALSE	FALSE	0.0953398	0.0674465	1.10003	0.157491	4461	238	4223	FALSE	FALSE	FALSE
Anti-Social Personality Disorder	Criteria: Cheated on tasks	logistic	0.0760456	0.0626266	1.07901	0.224645	5406	277	5129	FALSE	FALSE	FALSE	0.0794868	0.0731774	1.08273	0.277382	4457	201	4256	FALSE	FALSE	FALSE
Mania	Criteria: Impairment	logistic	0.0629614	0.0518805	1.06499	0.224906	5402	418	4984	FALSE	FALSE	FALSE	0.0526168	0.0650718	1.05403	0.418748	4459	265	4194	FALSE	FALSE	FALSE
Environment	Number of caregivers	linear	0.0200896	0.0166058	NA	0.226413	5085	NA	NA	FALSE	FALSE	FALSE	0.0262437	0.0176643	NA	0.137436	4197	NA	NA	FALSE	FALSE	FALSE
Gambling	Criteria: Jeopardized relationships	logistic	0.0838784	0.0697395	1.0875	0.229078	5395	221	5174	FALSE	FALSE	FALSE	0.101194	0.0816438	1.10649	0.215177	4461	159	4302	FALSE	FALSE	FALSE
OCD	Compulsion criterion count	linear	0.0084937	0.00710218	NA	0.231778	5400	NA	NA	FALSE	FALSE	FALSE	0.00131881	0.00629007	NA	0.833939	4462	NA	NA	FALSE	FALSE	FALSE
Marijuana	Withdrawal symptom: Craving	logistic	0.0445037	0.0372237	1.04551	0.231862	5414	962	4452	FALSE	FALSE	FALSE	0.0259708	0.0435282	1.02631	0.550746	4460	687	3773	FALSE	FALSE	FALSE
Agoraphobia	Agoraphobia	logistic	0.0899042	0.0754226	1.09407	0.233259	5323	189	5134	FALSE	FALSE	FALSE	-0.0523855	0.101899	0.948963	0.607189	4412	103	4309	FALSE	FALSE	FALSE
Mania	Criterion count	linear	0.0110354	0.00934774	NA	0.237836	5404	NA	NA	FALSE	FALSE	FALSE	0.00504419	0.00877337	NA	0.565358	4459	NA	NA	FALSE	FALSE	FALSE
Schizophrenia	Criteria: Duration	logistic	0.111972	0.0951143	1.11848	0.239102	5403	118	5285	FALSE	FALSE	FALSE	NA	NA	NA	NA	4460	61	4399	NA	NA	NA
Agoraphobia	Ever agoraphobic	logistic	0.0422575	0.0361309	1.04316	0.242176	5399	966	4433	FALSE	FALSE	FALSE	0.0149375	0.0451104	1.01505	0.740544	4462	595	3867	FALSE	FALSE	FALSE
Gambling	Cause problems	logistic	0.0649868	0.0557631	1.06714	0.243853	5393	358	5035	FALSE	FALSE	FALSE	0.123209	0.0653453	1.13112	0.0593622	4459	256	4203	FALSE	FALSE	FALSE
Other drug	Criteria: Continued use despite physical/psychological problems	logistic	0.0451854	0.0390188	1.04622	0.246847	5415	831	4584	FALSE	FALSE	FALSE	0.0579875	0.0457178	1.0597	0.204662	4461	593	3868	FALSE	FALSE	FALSE
Opiate	Age of first use	linear	-0.110821	0.0957626	NA	0.247269	2803	NA	NA	FALSE	FALSE	FALSE	-0.0758691	0.109522	NA	0.488554	2132	NA	NA	FALSE	FALSE	FALSE
Gambling	Criteria: Preoccupation	logistic	0.0408305	0.0357293	1.04168	0.253133	5397	1036	4361	FALSE	FALSE	FALSE	0.0766676	0.0400199	1.07968	0.055399	4461	809	3652	FALSE	FALSE	FALSE
Gambling	Criterion count	linear	0.0287193	0.0252164	NA	0.254791	5397	NA	NA	FALSE	FALSE	FALSE	0.0438438	0.0255869	NA	0.086686	4461	NA	NA	FALSE	FALSE	FALSE
Other drug	Age of first use	linear	0.0768945	0.0675318	NA	0.254972	2314	NA	NA	FALSE	FALSE	FALSE	0.0123709	0.0781375	NA	0.874222	1766	NA	NA	FALSE	FALSE	FALSE
Other drug	Withdrawal symptom: Twitching	logistic	0.0752804	0.0661345	1.07819	0.254999	5414	253	5161	FALSE	FALSE	FALSE	0.134603	0.0768013	1.14408	0.0796694	4460	186	4274	FALSE	FALSE	FALSE
Medical	Years: Cannabis	linear	0.112156	0.0995381	NA	0.259892	5410	NA	NA	FALSE	FALSE	FALSE	0.136744	0.104072	NA	0.188937	4451	NA	NA	FALSE	FALSE	FALSE
Alcohol	Symptom of use: Liver Disease	logistic	0.0861988	0.076945	1.09002	0.262601	5423	180	5243	FALSE	FALSE	FALSE	0.0397597	0.0913536	1.04056	0.663397	4462	126	4336	FALSE	FALSE	FALSE
Marijuana	Criteria: Tolerance	logistic	0.0370023	0.0330999	1.0377	0.263611	5414	1430	3984	FALSE	FALSE	FALSE	0.070517	0.0377346	1.07306	0.0616561	4460	1080	3380	FALSE	FALSE	FALSE
OCD	Age at compulsion diagnosis	linear	-0.908591	0.822967	NA	0.271263	171	NA	NA	FALSE	FALSE	FALSE	NA	NA	NA	NA	96	NA	NA	NA	NA	NA
Medical	Ever used: Asthma meds	logistic	-0.0844428	0.0769234	0.919024	0.272313	5424	181	5243	FALSE	FALSE	FALSE	-0.0930443	0.0916252	0.911153	0.309873	4462	127	4335	FALSE	FALSE	FALSE
Sedatives	Withdrawal symptom: Twitching	logistic	0.0744848	0.0681939	1.07733	0.274723	5414	231	5183	FALSE	FALSE	FALSE	0.0269218	0.0858357	1.02729	0.753792	4460	143	4317	FALSE	FALSE	FALSE
Stimulants	Criteria: Used more than intended	logistic	-0.0590159	0.0540651	0.942692	0.275022	5414	375	5039	FALSE	FALSE	FALSE	-0.0577553	0.0632567	0.943881	0.361226	4460	272	4188	FALSE	FALSE	FALSE
Marijuana	Withdrawal symptom: Sum	linear	0.0260199	0.0239617	NA	0.277573	5424	NA	NA	FALSE	FALSE	FALSE	0.0250194	0.02408	NA	0.298855	4462	NA	NA	FALSE	FALSE	FALSE
Other drug	Withdrawal symptom: Hallucinations	logistic	0.111456	0.103397	1.1179	0.281059	5414	100	5314	FALSE	FALSE	FALSE	NA	NA	NA	NA	4460	70	4390	NA	NA	NA
Anti-Social Personality Disorder	Criteria: Irresponsibility	logistic	0.0311544	0.0293183	1.03164	0.287951	5408	1840	3568	FALSE	FALSE	FALSE	0.0513338	0.0331518	1.05267	0.121514	4460	1373	3087	FALSE	FALSE	FALSE
Other drug	Abuse criteria: Legal problems	logistic	0.0934877	0.0882263	1.098	0.28931	5414	140	5274	FALSE	FALSE	FALSE	0.14056	0.100182	1.15092	0.160603	4460	107	4353	FALSE	FALSE	FALSE
OCD	Criteria: Interference	logistic	0.0820407	0.0775728	1.0855	0.290239	5400	179	5221	FALSE	FALSE	FALSE	NA	NA	NA	NA	4462	98	4364	NA	NA	NA
Anti-Social Personality Disorder	Criteria: Enjoyment from deceit	logistic	0.0718468	0.0679662	1.07449	0.290468	5407	237	5170	FALSE	FALSE	FALSE	0.0812555	0.0786309	1.08465	0.301426	4460	175	4285	FALSE	FALSE	FALSE
Other drug	Number of times used	linear	-2.04632	1.93335	NA	0.290547	384	NA	NA	FALSE	FALSE	FALSE	-1.37866	2.27042	NA	0.544215	284	NA	NA	FALSE	FALSE	FALSE
Medical	Diabetes	logistic	-0.0671446	0.0636696	0.93506	0.291618	5422	269	5153	FALSE	FALSE	FALSE	-0.0540632	0.0711073	0.947372	0.447072	4460	215	4245	FALSE	FALSE	FALSE
Cocaine	Age at desire	linear	0.150977	0.143327	NA	0.29229	2083	NA	NA	FALSE	FALSE	FALSE	0.115169	0.161185	NA	0.475017	1559	NA	NA	FALSE	FALSE	FALSE
OCD	Criteria: Recognize compulsions are excessive	logistic	0.0786932	0.0756244	1.08187	0.298071	5400	189	5211	FALSE	FALSE	FALSE	0.0431668	0.101456	1.04411	0.670491	4462	105	4357	FALSE	FALSE	FALSE
Conduct Disorder	Criteria: Vandalism	logistic	0.0857651	0.083862	1.08955	0.306453	5407	151	5256	FALSE	FALSE	FALSE	0.0722662	0.0936895	1.07494	0.440507	4459	120	4339	FALSE	FALSE	FALSE
Stimulants	Withdrawal symptom: Insomnia	logistic	0.0675566	0.0664833	1.06989	0.309561	5414	240	5174	FALSE	FALSE	FALSE	0.0325798	0.0800524	1.03312	0.684022	4460	165	4295	FALSE	FALSE	FALSE
Gambling	Criteria: Relies on others for money	logistic	0.0526135	0.0522606	1.05402	0.314054	5395	414	4981	FALSE	FALSE	FALSE	0.127485	0.0609348	1.13597	0.0364248	4461	300	4161	TRUE	FALSE	FALSE
Mania	Criteria: Racing thoughts	logistic	0.0606913	0.060727	1.06257	0.317595	5402	299	5103	FALSE	FALSE	FALSE	0.059072	0.0776992	1.06085	0.447096	4459	182	4277	FALSE	FALSE	FALSE
Schizophrenia	Criterion count	linear	0.005516	0.00555065	NA	0.320386	5403	NA	NA	FALSE	FALSE	FALSE	0.00367052	0.00501358	NA	0.464136	4460	NA	NA	FALSE	FALSE	FALSE
Suicide	Age at first attempt	linear	0.384866	0.387303	NA	0.32075	638	NA	NA	FALSE	FALSE	FALSE	0.611437	0.465855	NA	0.190059	439	NA	NA	FALSE	FALSE	FALSE
Anti-Social Personality Disorder	Criteria: Forge signature	logistic	0.0714129	0.0727935	1.07402	0.326576	5407	200	5207	FALSE	FALSE	FALSE	0.0807502	0.0859535	1.0841	0.347493	4459	143	4316	FALSE	FALSE	FALSE
Other drug	Age of first use	linear	0.148278	0.151809	NA	0.328991	820	NA	NA	FALSE	FALSE	FALSE	0.111446	0.167895	NA	0.507081	626	NA	NA	FALSE	FALSE	FALSE
Sedatives	Withdrawal symptom: Sleepy	logistic	0.0514848	0.0533852	1.05283	0.334844	5414	389	5025	FALSE	FALSE	FALSE	0.0261428	0.0657038	1.02649	0.690712	4460	252	4208	FALSE	FALSE	FALSE
Stimulants	Days of use per month	linear	0.339255	0.354272	NA	0.33851	934	NA	NA	FALSE	FALSE	FALSE	-0.0686544	0.410841	NA	0.867335	709	NA	NA	FALSE	FALSE	FALSE
Conduct Disorder	Criteria: Used weapon	logistic	0.0949884	0.100835	1.09965	0.346182	5407	106	5301	FALSE	FALSE	FALSE	NA	NA	NA	NA	4460	79	4381	NA	NA	NA
Stimulants	Withdrawal symptom: Oversleeping	logistic	-0.0620361	0.0661173	0.939849	0.348104	5414	244	5170	FALSE	FALSE	FALSE	-0.119699	0.0773967	0.887187	0.121968	4460	177	4283	FALSE	FALSE	FALSE
PTSD	Age at diagnosis	linear	-0.185228	0.198744	NA	0.35141	3258	NA	NA	FALSE	FALSE	FALSE	-0.182775	0.22597	NA	0.418679	2575	NA	NA	FALSE	FALSE	FALSE
Conduct Disorder	Conduct Disorder	logistic	0.0764681	0.0823845	1.07947	0.353312	5054	156	4898	FALSE	FALSE	FALSE	0.0265812	0.10024	1.02694	0.790875	4171	105	4066	FALSE	FALSE	FALSE
Other drug	Number of times used	linear	0.710178	0.770345	NA	0.356686	2167	NA	NA	FALSE	FALSE	FALSE	1.4095	0.881562	NA	0.110043	1654	NA	NA	FALSE	FALSE	FALSE
Anti-Social Personality Disorder	Anti-Social Personality Disorder	logistic	0.0400286	0.0437349	1.04084	0.360057	5424	647	4777	FALSE	FALSE	FALSE	0.0767239	0.0498298	1.07974	0.123629	4462	489	3973	FALSE	FALSE	FALSE
Marijuana	Criteria: Continued use despite physical/psychological problems	logistic	0.034101	0.0374186	1.03469	0.362117	5415	935	4480	FALSE	FALSE	FALSE	0.0326358	0.044305	1.03317	0.461356	4461	652	3809	FALSE	FALSE	FALSE
Schizophrenia	Age at diagnosis	linear	-0.912686	1.00188	NA	0.363853	156	NA	NA	FALSE	FALSE	FALSE	NA	NA	NA	NA	92	NA	NA	NA	NA	NA
Other drug	Age at desire	linear	-0.208609	0.231694	NA	0.368384	488	NA	NA	FALSE	FALSE	FALSE	-0.0920298	0.278752	NA	0.741494	349	NA	NA	FALSE	FALSE	FALSE
Stimulants	Regularly use	logistic	0.035651	0.0400423	1.03629	0.373287	5414	757	4657	FALSE	FALSE	FALSE	0.019361	0.0461582	1.01955	0.674889	4460	564	3896	FALSE	FALSE	FALSE
Agoraphobia	Criterion count	linear	0.0189294	0.0214553	NA	0.377669	5399	NA	NA	FALSE	FALSE	FALSE	0.00103521	0.0195267	NA	0.957722	4462	NA	NA	FALSE	FALSE	FALSE
Stimulants	Age of frequent use	linear	-0.1387	0.157923	NA	0.380034	893	NA	NA	FALSE	FALSE	FALSE	-0.168559	0.178018	NA	0.344054	677	NA	NA	FALSE	FALSE	FALSE
Alcohol	Reaction: Headache	logistic	0.0460983	0.0526074	1.04718	0.380883	5423	405	5018	FALSE	FALSE	FALSE	0.0371072	0.0607755	1.0378	0.54149	4462	298	4164	FALSE	FALSE	FALSE
Alcohol	Symptom of use: Number health problems	linear	0.00781921	0.00892671	NA	0.381105	5424	NA	NA	FALSE	FALSE	FALSE	0.0061073	0.0090487	NA	0.499751	4462	NA	NA	FALSE	FALSE	FALSE
Mania	Frequent episodes	logistic	0.0756089	0.0863296	1.07854	0.381129	5402	142	5260	FALSE	FALSE	FALSE	NA	NA	NA	NA	4459	75	4384	NA	NA	NA
Conduct Disorder	Criteria: Breaking/entering	logistic	-0.0673607	0.0771155	0.934858	0.382389	5409	178	5231	FALSE	FALSE	FALSE	-0.164646	0.0893831	0.848194	0.0654719	4460	130	4330	FALSE	FALSE	FALSE
Gambling	Frequency of gambling	linear	-0.0145322	0.0167353	NA	0.385246	4458	NA	NA	FALSE	FALSE	FALSE	-0.0248486	0.0177328	NA	0.161215	3709	NA	NA	FALSE	FALSE	FALSE
Other drug	Withdrawal symptom: Pupil dilation	logistic	0.0446857	0.0515138	1.0457	0.385695	5414	436	4978	FALSE	FALSE	FALSE	0.0847189	0.059848	1.08841	0.156902	4460	319	4141	FALSE	FALSE	FALSE
Agoraphobia	Criteria: Avoidance/distress	logistic	0.0554012	0.0640557	1.05696	0.387099	5399	265	5134	FALSE	FALSE	FALSE	-0.0185355	0.0870049	0.981635	0.831296	4462	143	4319	FALSE	FALSE	FALSE
Anti-Social Personality Disorder	Criteria: Assumed an alias	logistic	0.0542429	0.0637147	1.05574	0.39458	5409	270	5139	FALSE	FALSE	FALSE	0.0407617	0.0744088	1.0416	0.583824	4460	196	4264	FALSE	FALSE	FALSE
Mania	Criteria: Grandiosity	logistic	0.0851919	0.100191	1.08893	0.395159	5402	104	5298	FALSE	FALSE	FALSE	NA	NA	NA	NA	4459	66	4393	NA	NA	NA
Alcohol	Symptom of use: Depression	logistic	0.0262461	0.0308674	1.02659	0.395167	5423	1590	3833	FALSE	FALSE	FALSE	0.0409116	0.0360462	1.04176	0.256385	4462	1130	3332	FALSE	FALSE	FALSE
Gambling	Criteria: Increased money to achieve desired excitement	logistic	0.0429285	0.0511917	1.04386	0.401704	5395	428	4967	FALSE	FALSE	FALSE	0.0547083	0.0600596	1.05623	0.362348	4461	304	4157	FALSE	FALSE	FALSE
Marijuana	Craving	logistic	0.0306024	0.0367567	1.03108	0.405089	5414	980	4434	FALSE	FALSE	FALSE	0.0228892	0.0426843	1.02315	0.59179	4460	716	3744	FALSE	FALSE	FALSE
Gambling	Criteria: Unsuccessful effort to decrease	logistic	0.0625871	0.075319	1.06459	0.405996	5395	187	5208	FALSE	FALSE	FALSE	0.0899268	0.0903331	1.09409	0.319492	4461	128	4333	FALSE	FALSE	FALSE
Stimulants	Craving	logistic	-0.0532187	0.0641186	0.948173	0.406536	5414	261	5153	FALSE	FALSE	FALSE	-0.0777065	0.0763553	0.925236	0.308823	4460	184	4276	FALSE	FALSE	FALSE
Agoraphobia	Age at diagnosis	linear	0.715875	0.861853	NA	0.406715	389	NA	NA	FALSE	FALSE	FALSE	0.489956	0.979559	NA	0.617543	200	NA	NA	FALSE	FALSE	FALSE
OCD	OCD compulsion	logistic	0.0772884	0.0935364	1.08035	0.408639	5272	122	5150	FALSE	FALSE	FALSE	NA	NA	NA	NA	4385	65	4320	NA	NA	NA
Suicide	Self harm	linear	-0.100958	0.122429	NA	0.409621	5424	NA	NA	FALSE	FALSE	FALSE	-0.109509	0.114723	NA	0.339854	4462	NA	NA	FALSE	FALSE	FALSE
Sedatives	Age of first use	linear	-0.0934546	0.114055	NA	0.412669	1985	NA	NA	FALSE	FALSE	FALSE	-0.183751	0.132827	NA	0.16676	1476	NA	NA	FALSE	FALSE	FALSE
Tobacco	Age of frequent use	linear	0.0572	0.0709949	NA	0.420476	3516	NA	NA	FALSE	FALSE	FALSE	0.0597593	0.0803746	NA	0.457238	2734	NA	NA	FALSE	FALSE	FALSE
Depression	Age at most severe episode	linear	-0.130438	0.162749	NA	0.422919	3249	NA	NA	FALSE	FALSE	FALSE	0.0805447	0.183247	NA	0.66031	2396	NA	NA	FALSE	FALSE	FALSE
Marijuana	Marijuana Abuse	logistic	0.0238744	0.0302116	1.02416	0.429389	5415	2197	3218	FALSE	FALSE	FALSE	0.0540618	0.0341746	1.05555	0.113666	4461	1675	2786	FALSE	FALSE	FALSE
Conduct Disorder	Age at diagnosis	linear	0.105513	0.133642	NA	0.429954	1284	NA	NA	FALSE	FALSE	FALSE	0.0216962	0.159929	NA	0.892118	956	NA	NA	FALSE	FALSE	FALSE
Stimulants	Abuse criteria: Use in hazardous situations	logistic	-0.0439139	0.0557774	0.957036	0.431102	5415	352	5063	FALSE	FALSE	FALSE	-0.0513571	0.0627651	0.949939	0.413218	4461	277	4184	FALSE	FALSE	FALSE
Other drug	Ever injected	logistic	0.0255223	0.0333689	1.02585	0.444359	5415	1482	3933	FALSE	FALSE	FALSE	0.0646387	0.0379741	1.06677	0.0887216	4461	1125	3336	FALSE	FALSE	FALSE
Marijuana	Criteria: Unsuccessful effort to decrease use	logistic	0.0256374	0.033597	1.02597	0.445412	5415	1268	4147	FALSE	FALSE	FALSE	0.0276246	0.0384827	1.02801	0.472854	4461	950	3511	FALSE	FALSE	FALSE
Gambling	Criteria: Illegal acts	logistic	0.054081	0.0716381	1.05557	0.450297	5395	209	5186	FALSE	FALSE	FALSE	0.118824	0.0865158	1.12617	0.169616	4461	142	4319	FALSE	FALSE	FALSE
Cocaine	Withdrawal symptom: Number times multiple symptoms	linear	-25.2837	33.5243	NA	0.450858	1455	NA	NA	FALSE	FALSE	FALSE	-45.9054	41.914	NA	0.273663	1088	NA	NA	FALSE	FALSE	FALSE
Mania	Bipolar I Disorder	logistic	0.0474222	0.0629266	1.04856	0.451083	5422	275	5147	FALSE	FALSE	FALSE	-0.00320491	0.0840309	0.9968	0.969576	4462	154	4308	FALSE	FALSE	FALSE
Mania	Criteria: Elevated/irritable mood	logistic	0.0478933	0.0641833	1.04906	0.45555	5404	263	5141	FALSE	FALSE	FALSE	0.00475697	0.0838599	1.00477	0.954764	4459	151	4308	FALSE	FALSE	FALSE
Stimulants	DSM-5 criterion count	linear	-0.0194848	0.0273456	NA	0.476162	5424	NA	NA	FALSE	FALSE	FALSE	-0.025246	0.0285364	NA	0.37637	4462	NA	NA	FALSE	FALSE	FALSE
Marijuana	Days of use per month	linear	0.111832	0.158311	NA	0.479984	3487	NA	NA	FALSE	FALSE	FALSE	0.121122	0.181839	NA	0.505406	2728	NA	NA	FALSE	FALSE	FALSE
OCD	Criteria: Obsessional thoughts	logistic	0.0672086	0.0975347	1.06952	0.490777	5400	112	5288	FALSE	FALSE	FALSE	NA	NA	NA	NA	4462	56	4406	NA	NA	NA
Other drug	Withdrawal symptom: Paranoia	logistic	0.0571001	0.0838625	1.05876	0.495949	5414	156	5258	FALSE	FALSE	FALSE	0.0816295	0.101812	1.08505	0.422686	4460	104	4356	FALSE	FALSE	FALSE
Other drug	Withdrawal symptom: Oversleeping	logistic	0.0359434	0.0544255	1.0366	0.508988	5414	382	5032	FALSE	FALSE	FALSE	0.0958125	0.0637321	1.10055	0.132745	4460	275	4185	FALSE	FALSE	FALSE
Opiate	Symptom of use: Hallucinations	logistic	0.0491573	0.0749628	1.05039	0.511981	5422	193	5229	FALSE	FALSE	FALSE	-0.00972903	0.0898822	0.990318	0.913804	4462	132	4330	FALSE	FALSE	FALSE
Mania	Length of episode	linear	4.14925	6.34081	NA	0.513215	453	NA	NA	FALSE	FALSE	FALSE	-0.156939	5.49924	NA	0.977254	290	NA	NA	FALSE	FALSE	FALSE
Other drug	Withdrawal symptom: Fever	logistic	0.0443231	0.0686485	1.04532	0.518504	5414	234	5180	FALSE	FALSE	FALSE	0.0776216	0.0786211	1.08071	0.323502	4460	176	4284	FALSE	FALSE	FALSE
Environment	Caregiver: Other	logistic	0.0614405	0.0954578	1.06337	0.519809	5265	115	5150	FALSE	FALSE	FALSE	NA	NA	NA	NA	4331	88	4243	NA	NA	NA
Stimulants	Number of times used	linear	0.711913	1.11699	NA	0.523994	1504	NA	NA	FALSE	FALSE	FALSE	0.231237	1.29443	NA	0.858253	1143	NA	NA	FALSE	FALSE	FALSE
Marijuana	Withdrawal symptom: Intefere with functioining	logistic	0.0292235	0.0468451	1.02965	0.532738	5414	536	4878	FALSE	FALSE	FALSE	0.0360007	0.0561965	1.03666	0.521768	4460	366	4094	FALSE	FALSE	FALSE
Stimulants	Ever used: Stimulants	logistic	0.0187427	0.0304158	1.01892	0.537752	5414	1701	3713	FALSE	FALSE	FALSE	0.0202586	0.0344151	1.02047	0.556093	4460	1301	3159	FALSE	FALSE	FALSE
Stimulants	Criteria: Continued use despite physical/psychological problems	logistic	-0.035098	0.0570083	0.965511	0.538116	5415	334	5081	FALSE	FALSE	FALSE	-0.0587857	0.0676548	0.942909	0.384898	4461	236	4225	FALSE	FALSE	FALSE
Mania	Age at diagnosis	linear	-0.266085	0.433969	NA	0.540094	459	NA	NA	FALSE	FALSE	FALSE	-0.309041	0.554203	NA	0.57754	296	NA	NA	FALSE	FALSE	FALSE
Medical	STD	logistic	-0.0246308	0.0415579	0.97567	0.553391	5422	694	4728	FALSE	FALSE	FALSE	-0.00982058	0.0477122	0.990227	0.836924	4460	519	3941	FALSE	FALSE	FALSE
Gambling	Criteria: Gamble to escape from problems	logistic	0.0386154	0.0653223	1.03937	0.554419	5395	250	5145	FALSE	FALSE	FALSE	0.0697882	0.0823706	1.07228	0.396857	4461	154	4307	FALSE	FALSE	FALSE
Anxiety	Age at diagnosis	linear	-0.461155	0.795703	NA	0.563083	164	NA	NA	FALSE	FALSE	FALSE	-0.635097	0.986958	NA	0.521525	105	NA	NA	FALSE	FALSE	FALSE
Stimulants	Age of first use	linear	-0.0596819	0.103683	NA	0.564952	1647	NA	NA	FALSE	FALSE	FALSE	-0.162494	0.117794	NA	0.167996	1258	NA	NA	FALSE	FALSE	FALSE
Stimulants	Withdrawal symptom: Intefere with functioining	logistic	-0.0363978	0.0638223	0.964257	0.568475	5414	262	5152	FALSE	FALSE	FALSE	-0.0737265	0.0754315	0.928926	0.328373	4460	186	4274	FALSE	FALSE	FALSE
Medical	Any other illness	logistic	-0.0186544	0.0329811	0.981519	0.57166	5423	1263	4160	FALSE	FALSE	FALSE	-0.0124563	0.0364949	0.987621	0.732866	4461	1020	3441	FALSE	FALSE	FALSE
Gambling	Criteria: Chase losses	logistic	0.0244137	0.0437077	1.02471	0.576457	5395	624	4771	FALSE	FALSE	FALSE	0.0469781	0.0501792	1.0481	0.349167	4461	462	3999	FALSE	FALSE	FALSE
Stimulants	Ever injected	logistic	0.0170084	0.0304701	1.01715	0.576707	5414	1683	3731	FALSE	FALSE	FALSE	0.0203154	0.0344691	1.02052	0.555607	4460	1288	3172	FALSE	FALSE	FALSE
Other drug	Withdrawal symptom: Increased heart rate	logistic	0.0334833	0.0604697	1.03405	0.579771	5414	306	5108	FALSE	FALSE	FALSE	0.0647754	0.0703325	1.06692	0.357057	4460	224	4236	FALSE	FALSE	FALSE
Other drug	Ever used: Hallucinogens	logistic	0.0161719	0.0294788	1.0163	0.583285	5414	2343	3071	FALSE	FALSE	FALSE	0.0278986	0.0330476	1.02829	0.398561	4460	1786	2674	FALSE	FALSE	FALSE
Cocaine	Age of first use	linear	0.037922	0.0694026	NA	0.584822	3520	NA	NA	FALSE	FALSE	FALSE	0.00211137	0.0783601	NA	0.978506	2707	NA	NA	FALSE	FALSE	FALSE
Sedatives	Abuse criteria: Failure to fulfill obligations	logistic	0.0292596	0.0540641	1.02969	0.588369	5414	382	5032	FALSE	FALSE	FALSE	0.00337118	0.0644695	1.00338	0.958297	4460	265	4195	FALSE	FALSE	FALSE
Medical	Years: Methadone	linear	0.00453896	0.0084983	NA	0.593293	5418	NA	NA	FALSE	FALSE	FALSE	-0.00180218	0.00905827	NA	0.842308	4459	NA	NA	FALSE	FALSE	FALSE
Alcohol	Symptom of use: Vomit blood	logistic	0.0359449	0.0677473	1.0366	0.595715	5423	235	5188	FALSE	FALSE	FALSE	0.0555255	0.0792444	1.0571	0.483498	4462	171	4291	FALSE	FALSE	FALSE
Marijuana	Withdrawal symptom: Twitching	logistic	0.0542676	0.103317	1.05577	0.599407	5414	100	5314	FALSE	FALSE	FALSE	NA	NA	NA	NA	4460	66	4394	NA	NA	NA
Medical	Thyroid disease	logistic	-0.0341722	0.0653205	0.966405	0.600872	5422	267	5155	FALSE	FALSE	FALSE	-0.038081	0.0729265	0.962635	0.601542	4460	214	4246	FALSE	FALSE	FALSE
Depression	Number of episodes	linear	0.109693	0.210712	NA	0.602696	3108	NA	NA	FALSE	FALSE	FALSE	-0.0338112	0.209849	NA	0.872012	2309	NA	NA	FALSE	FALSE	FALSE
Tobacco	Withdrawal symptom: Decreased heart rate	logistic	0.0287542	0.0559816	1.02917	0.607506	5423	351	5072	FALSE	FALSE	FALSE	-0.0251382	0.0667386	0.975175	0.706422	4461	243	4218	FALSE	FALSE	FALSE
Anti-Social Personality Disorder	Crtiera: Stealing	logistic	0.0237054	0.0470654	1.02399	0.614493	5408	522	4886	FALSE	FALSE	FALSE	0.0180916	0.0537794	1.01826	0.736567	4460	396	4064	FALSE	FALSE	FALSE
Medical	High blood pressure	logistic	0.0177954	0.0358667	1.01795	0.619786	5423	1065	4358	FALSE	FALSE	FALSE	-0.0187781	0.0406274	0.981397	0.643937	4461	815	3646	FALSE	FALSE	FALSE
Marijuana	Withdrawal symptom: Anxiety	logistic	-0.0198297	0.0399886	0.980366	0.619976	5414	786	4628	FALSE	FALSE	FALSE	-0.00732758	0.0478271	0.992699	0.878233	4460	534	3926	FALSE	FALSE	FALSE
OCD	Obession criterion count	linear	0.00249792	0.00525637	NA	0.634652	5400	NA	NA	FALSE	FALSE	FALSE	-0.00306635	0.00427587	NA	0.473332	4462	NA	NA	FALSE	FALSE	FALSE
Other drug	Other drug Abuse without Dependence	logistic	0.0421457	0.0903388	1.04305	0.640837	5415	129	5286	FALSE	FALSE	FALSE	NA	NA	NA	NA	4461	99	4362	NA	NA	NA
Depression	Length of episode	linear	0.305646	0.670508	NA	0.648542	2606	NA	NA	FALSE	FALSE	FALSE	0.0645055	0.766778	NA	0.932966	1848	NA	NA	FALSE	FALSE	FALSE
Alcohol	Number of blackouts	linear	-0.29523	0.64841	NA	0.648927	2251	NA	NA	FALSE	FALSE	FALSE	0.373388	0.729181	NA	0.608671	1754	NA	NA	FALSE	FALSE	FALSE
Cocaine	Number of times used	linear	35.766	79.1772	NA	0.651517	2104	NA	NA	FALSE	FALSE	FALSE	19.2909	91.0004	NA	0.832143	1677	NA	NA	FALSE	FALSE	FALSE
OCD	Obessessive Compulsive Disorder	logistic	0.0379495	0.0843251	1.03868	0.652683	5358	150	5208	FALSE	FALSE	FALSE	NA	NA	NA	NA	4436	79	4357	NA	NA	NA
Medical	Years: Barbituates	linear	0.00827971	0.0188723	NA	0.66088	5422	NA	NA	FALSE	FALSE	FALSE	0.00342218	0.0178513	NA	0.847982	4461	NA	NA	FALSE	FALSE	FALSE
Other drug	Ever used: Other drugs	logistic	0.0145465	0.0332727	1.01465	0.661972	5414	1533	3881	FALSE	FALSE	FALSE	0.0588798	0.037873	1.06065	0.120026	4460	1160	3300	FALSE	FALSE	FALSE
Gambling	Criteria: Lies	logistic	0.0230695	0.0540046	1.02334	0.669251	5395	381	5014	FALSE	FALSE	FALSE	0.0469732	0.0626888	1.04809	0.453672	4461	277	4184	FALSE	FALSE	FALSE
Tobacco	Smoke after waking: categorical	linear	0.0072241	0.0172838	NA	0.675991	4256	NA	NA	FALSE	FALSE	FALSE	0.0128955	0.0200489	NA	0.520136	3398	NA	NA	FALSE	FALSE	FALSE
Other drug	Number of times used	linear	-0.41479	0.998854	NA	0.678013	1367	NA	NA	FALSE	FALSE	FALSE	0.0613414	1.15452	NA	0.957638	1034	NA	NA	FALSE	FALSE	FALSE
Conduct Disorder	Crtiera: Stealing (without confrontation)	logistic	-0.014377	0.0348574	0.985726	0.680007	5409	1076	4333	FALSE	FALSE	FALSE	0.00587638	0.0394216	1.00589	0.881502	4460	826	3634	FALSE	FALSE	FALSE
Other drug	Number of times used	linear	-0.545063	1.35012	NA	0.686502	1088	NA	NA	FALSE	FALSE	FALSE	-0.60989	1.57222	NA	0.698183	805	NA	NA	FALSE	FALSE	FALSE
Stimulants	Abuse criteria: Failure to fulfill obligations	logistic	-0.0289874	0.073338	0.971429	0.692652	5414	195	5219	FALSE	FALSE	FALSE	-0.0414294	0.0864333	0.959417	0.63171	4460	140	4320	FALSE	FALSE	FALSE
Alcohol	Reaction: Sleepy	logistic	-0.0140537	0.0375622	0.986045	0.708296	5423	873	4550	FALSE	FALSE	FALSE	-0.00614866	0.0425798	0.99387	0.885182	4462	667	3795	FALSE	FALSE	FALSE
Marijuana	Age at desire	linear	0.0389428	0.10992	NA	0.723206	948	NA	NA	FALSE	FALSE	FALSE	0.0149911	0.126089	NA	0.905395	699	NA	NA	FALSE	FALSE	FALSE
Alcohol	Symptom of use: Other problems	logistic	-0.0281381	0.0796532	0.972254	0.723895	5423	165	5258	FALSE	FALSE	FALSE	-0.0701685	0.094315	0.932237	0.456888	4462	117	4345	FALSE	FALSE	FALSE
Stimulants	Withdrawal symptom: Sleepy	logistic	-0.0197583	0.0563475	0.980436	0.72585	5414	342	5072	FALSE	FALSE	FALSE	-0.0328621	0.0664621	0.967672	0.62099	4460	244	4216	FALSE	FALSE	FALSE
Medical	Hospital: hernia	logistic	-0.0300176	0.0861391	0.970428	0.727481	5424	139	5285	FALSE	FALSE	FALSE	-0.0131387	0.091665	0.986947	0.886026	4462	122	4340	FALSE	FALSE	FALSE
Medical	HIV/AIDS	logistic	-0.0313352	0.0929572	0.969151	0.736047	5422	124	5298	FALSE	FALSE	FALSE	NA	NA	NA	NA	4460	86	4374	NA	NA	NA
Marijuana	Age of first use	linear	-0.0165453	0.0494551	NA	0.737979	4380	NA	NA	FALSE	FALSE	FALSE	-0.0349028	0.0557148	NA	0.531058	3493	NA	NA	FALSE	FALSE	FALSE
Medical	Hospital: hysterectomy	logistic	0.0321794	0.0964421	1.0327	0.738632	5424	123	5301	FALSE	FALSE	FALSE	0.0449521	0.10602	1.04598	0.671569	4462	102	4360	FALSE	FALSE	FALSE
Anti-Social Personality Disorder	Criteria: Reckless disregard for safety	logistic	-0.00969169	0.0292962	0.990355	0.740783	5409	2162	3247	FALSE	FALSE	FALSE	-0.00224913	0.0324039	0.997753	0.944664	4461	1713	2748	FALSE	FALSE	FALSE
Demographics	Divorced	logistic	0.0118562	0.035887	1.01193	0.741116	5424	1061	4363	FALSE	FALSE	FALSE	0.0447915	0.0397211	1.04581	0.259468	4462	853	3609	FALSE	FALSE	FALSE
Stimulants	Criteria: Unsuccessful effort to decrease use	logistic	0.0180577	0.0552622	1.01822	0.743846	5415	356	5059	FALSE	FALSE	FALSE	-0.0150548	0.0634784	0.985058	0.812529	4461	269	4192	FALSE	FALSE	FALSE
Anti-Social Personality Disorder	Criteria: Vandalism	logistic	-0.0178932	0.0564662	0.982266	0.751332	5405	358	5047	FALSE	FALSE	FALSE	-0.0191575	0.0641682	0.981025	0.765282	4459	278	4181	FALSE	FALSE	FALSE
Other drug	Ever used: Solvents	logistic	0.0162458	0.0515508	1.01638	0.752655	5414	423	4991	FALSE	FALSE	FALSE	0.00195646	0.0595124	1.00196	0.973774	4460	314	4146	FALSE	FALSE	FALSE
Marijuana	Age at diagnosis	linear	-0.034621	0.110076	NA	0.753176	1367	NA	NA	FALSE	FALSE	FALSE	-0.120266	0.127145	NA	0.344429	1011	NA	NA	FALSE	FALSE	FALSE
Stimulants	Withdrawal symptom: Sum	linear	-0.00657065	0.0221518	NA	0.766769	5424	NA	NA	FALSE	FALSE	FALSE	-0.0115516	0.0223468	NA	0.605236	4462	NA	NA	FALSE	FALSE	FALSE
Stimulants	Criteria: Withdrawal	logistic	-0.0149762	0.0535314	0.985135	0.779657	5415	382	5033	FALSE	FALSE	FALSE	-0.0424473	0.062676	0.958441	0.498248	4461	276	4185	FALSE	FALSE	FALSE
Medical	Hospital: outpatient surgery	linear	-0.008695	0.0310886	NA	0.77973	5416	NA	NA	FALSE	FALSE	FALSE	-0.00230302	0.0353006	NA	0.947986	4456	NA	NA	FALSE	FALSE	FALSE
Marijuana	Criteria: Time spent obtaining/using	logistic	0.00881374	0.0315641	1.00885	0.780066	5414	1618	3796	FALSE	FALSE	FALSE	0.0221852	0.0358941	1.02243	0.536527	4460	1235	3225	FALSE	FALSE	FALSE
Stimulants	Two withdrawal symptoms occurred together	logistic	-0.0147019	0.0544117	0.985406	0.787008	5414	369	5045	FALSE	FALSE	FALSE	-0.034683	0.0637577	0.965912	0.586455	4460	266	4194	FALSE	FALSE	FALSE
Other drug	Sought treatment	logistic	0.00957829	0.0357375	1.00962	0.788685	3689	1236	2453	FALSE	FALSE	FALSE	0.00672933	0.0416433	1.00675	0.871625	2875	885	1990	FALSE	FALSE	FALSE
Alcohol	Symptom of use: Auditory hallucination	logistic	-0.0189539	0.0708076	0.981225	0.788945	5423	214	5209	FALSE	FALSE	FALSE	0.0165884	0.0888559	1.01673	0.851905	4462	133	4329	FALSE	FALSE	FALSE
Suicide	Age at self harm	linear	0.0932782	0.351453	NA	0.790806	510	NA	NA	FALSE	FALSE	FALSE	0.160834	0.42627	NA	0.706182	355	NA	NA	FALSE	FALSE	FALSE
Stimulants	Withdrawal symptom: Change in appetite	logistic	-0.0150246	0.0568774	0.985088	0.791658	5414	334	5080	FALSE	FALSE	FALSE	-0.0401343	0.066179	0.96066	0.544215	4460	245	4215	FALSE	FALSE	FALSE
Anti-Social Personality Disorder	Criteria: Shoplifting	logistic	-0.00893488	0.034437	0.991105	0.795284	5408	1130	4278	FALSE	FALSE	FALSE	-0.0157268	0.0390939	0.984396	0.687476	4460	861	3599	FALSE	FALSE	FALSE
Alcohol	Alcohol Abuse without Dependence	logistic	0.0111363	0.0432207	1.0112	0.796668	3515	714	2801	FALSE	FALSE	FALSE	-0.00329351	0.0482133	0.996712	0.945538	2701	583	2118	FALSE	FALSE	FALSE
Tobacco	Smoke after waking	linear	0.261854	1.01885	NA	0.797185	3803	NA	NA	FALSE	FALSE	FALSE	-0.280357	1.16228	NA	0.809407	3007	NA	NA	FALSE	FALSE	FALSE
Depression	Major Depressive Disorder	logistic	-0.00991693	0.0391423	0.990132	0.799993	5353	791	4562	FALSE	FALSE	FALSE	-0.0318797	0.0450336	0.968623	0.479002	4422	587	3835	FALSE	FALSE	FALSE
Schizophrenia	Criteria: Characteristic symptoms	logistic	0.0155477	0.0619103	1.01567	0.801712	5403	285	5118	FALSE	FALSE	FALSE	-0.0196126	0.0766698	0.980579	0.798101	4460	183	4277	FALSE	FALSE	FALSE
Suicide	Number of suicide attempts	linear	-0.0233066	0.0930946	NA	0.802397	634	NA	NA	FALSE	FALSE	FALSE	-0.0618378	0.0907824	NA	0.496142	435	NA	NA	FALSE	FALSE	FALSE
Stimulants	Withdrawal symptom: Craving	logistic	-0.0153397	0.0634805	0.984777	0.809055	5414	264	5150	FALSE	FALSE	FALSE	-0.0235011	0.0745176	0.976773	0.752476	4460	190	4270	FALSE	FALSE	FALSE
Cocaine	Age at diagnosis	linear	-0.0279723	0.120688	NA	0.816732	2580	NA	NA	FALSE	FALSE	FALSE	0.0981724	0.136274	NA	0.471362	1941	NA	NA	FALSE	FALSE	FALSE
Sedatives	Withdrawal symptom: Headaches	logistic	0.0151422	0.065787	1.01526	0.81796	5414	251	5163	FALSE	FALSE	FALSE	-0.0465188	0.0815811	0.954547	0.568532	4460	161	4299	FALSE	FALSE	FALSE
Stimulants	Criteria: Reduction in other activties	logistic	-0.0145391	0.0658076	0.985566	0.825144	5414	246	5168	FALSE	FALSE	FALSE	-0.00297098	0.0774974	0.997033	0.969419	4460	177	4283	FALSE	FALSE	FALSE
Marijuana	Marijuana Abuse without Dependence	logistic	-0.0149262	0.0680162	0.985185	0.826299	5415	231	5184	FALSE	FALSE	FALSE	0.024678	0.0754394	1.02498	0.743575	4461	187	4274	FALSE	FALSE	FALSE
Marijuana	Abuse criteria: Legal problems	logistic	0.0192994	0.0900954	1.01949	0.830382	5414	134	5280	FALSE	FALSE	FALSE	0.0591633	0.100281	1.06095	0.555207	4460	107	4353	FALSE	FALSE	FALSE
Sedatives	Age of frequent use	linear	0.0319039	0.150041	NA	0.831649	1190	NA	NA	FALSE	FALSE	FALSE	-0.221775	0.180569	NA	0.219711	865	NA	NA	FALSE	FALSE	FALSE
Medical	Years: Amphtamines	linear	0.00533809	0.0252028	NA	0.832267	5420	NA	NA	FALSE	FALSE	FALSE	-0.00704949	0.0259218	NA	0.785672	4459	NA	NA	FALSE	FALSE	FALSE
Marijuana	Withdrawal symptom: Sweating	logistic	0.0208204	0.0988379	1.02104	0.833159	5414	109	5305	FALSE	FALSE	FALSE	NA	NA	NA	NA	4460	73	4387	NA	NA	NA
Stimulants	Stimulant Dependence (DSM-IV)	logistic	-0.0109477	0.054009	0.989112	0.839369	5161	379	4782	FALSE	FALSE	FALSE	-0.030225	0.0635767	0.970227	0.634495	4262	271	3991	FALSE	FALSE	FALSE
Medical	Hospital: surgery	logistic	-0.00832908	0.0418485	0.991706	0.84224	5424	665	4759	FALSE	FALSE	FALSE	-0.00293429	0.0460038	0.99707	0.949142	4462	548	3914	FALSE	FALSE	FALSE
Medical	Years: Hallucinogens	linear	0.00333669	0.0167899	NA	0.84248	5418	NA	NA	FALSE	FALSE	FALSE	-0.00136639	0.018288	NA	0.940444	4458	NA	NA	FALSE	FALSE	FALSE
Demographics	Military service	logistic	-0.0102075	0.0535342	0.989844	0.848782	5423	421	5002	FALSE	FALSE	FALSE	0.0317939	0.0584134	1.0323	0.586242	4461	357	4104	FALSE	FALSE	FALSE
Medical	Cancer	logistic	-0.0125679	0.067942	0.987511	0.853245	5422	241	5181	FALSE	FALSE	FALSE	0.0044557	0.0744774	1.00447	0.952294	4460	199	4261	FALSE	FALSE	FALSE
Gambling	Age of onset	linear	-0.0388207	0.21721	NA	0.858186	1167	NA	NA	FALSE	FALSE	FALSE	-0.20497	0.248321	NA	0.409351	913	NA	NA	FALSE	FALSE	FALSE
Marijuana	Abuse criteria: Use in hazardous situations	logistic	0.00529412	0.0313243	1.00531	0.865789	5415	1729	3686	FALSE	FALSE	FALSE	0.0363394	0.0354283	1.03701	0.305026	4461	1335	3126	FALSE	FALSE	FALSE
Stimulants	Withdrawal symptom: Depressed mood	logistic	-0.010056	0.0639592	0.989994	0.875068	5414	260	5154	FALSE	FALSE	FALSE	-0.0391963	0.0761641	0.961562	0.606812	4460	182	4278	FALSE	FALSE	FALSE
Stimulants	Abuse criteria: Continued use despite social/interpersonal problems	logistic	0.00970669	0.0639192	1.00975	0.879298	5415	261	5154	FALSE	FALSE	FALSE	-0.00967551	0.0731836	0.990371	0.894819	4461	199	4262	FALSE	FALSE	FALSE
Stimulants	Criteria: Time spent obtaining/using	logistic	0.00893007	0.0596395	1.00897	0.880974	5414	304	5110	FALSE	FALSE	FALSE	0.00172443	0.0690955	1.00173	0.980089	4460	225	4235	FALSE	FALSE	FALSE
Medical	Years: inhalants	linear	-0.00119894	0.00816008	NA	0.883195	5420	NA	NA	FALSE	FALSE	FALSE	-0.00188951	0.00782895	NA	0.809296	4459	NA	NA	FALSE	FALSE	FALSE
Stimulants	Age at desire	linear	-0.0454322	0.318204	NA	0.886595	238	NA	NA	FALSE	FALSE	FALSE	-0.337039	0.395042	NA	0.394897	168	NA	NA	FALSE	FALSE	FALSE
Stimulants	Withdrawal symptom: Restlessness	logistic	-0.0079353	0.0619514	0.992096	0.898078	5414	279	5135	FALSE	FALSE	FALSE	-0.0205136	0.074383	0.979695	0.782715	4460	192	4268	FALSE	FALSE	FALSE
Alcohol	Withdrawal symptom: Hallucinations	logistic	0.00936039	0.0749134	1.0094	0.900564	5423	189	5234	FALSE	FALSE	FALSE	0.00805182	0.0900708	1.00808	0.928769	4462	128	4334	FALSE	FALSE	FALSE
Sedatives	Age at desire	linear	-0.0353114	0.300633	NA	0.906582	293	NA	NA	FALSE	FALSE	FALSE	-0.419887	0.417154	NA	0.315564	187	NA	NA	FALSE	FALSE	FALSE
Cocaine	Withdrawal symptom: Length time multiple symptoms	linear	0.0898379	0.794766	NA	0.910012	2073	NA	NA	FALSE	FALSE	FALSE	0.678713	0.868391	NA	0.434587	1526	NA	NA	FALSE	FALSE	FALSE
Stimulants	Withdrawal symptom: Slowed down	logistic	-0.00729483	0.0673844	0.992732	0.913792	5414	233	5181	FALSE	FALSE	FALSE	-0.0123817	0.0797512	0.987695	0.876621	4460	165	4295	FALSE	FALSE	FALSE
Cocaine	Age of regularly use	linear	-0.00748341	0.0881207	NA	0.932329	2753	NA	NA	FALSE	FALSE	FALSE	-0.0234118	0.100614	NA	0.816027	2093	NA	NA	FALSE	FALSE	FALSE
Depression	Length of severe episode	linear	-0.16479	2.15262	NA	0.938984	3162	NA	NA	FALSE	FALSE	FALSE	-1.42384	2.45646	NA	0.562219	2336	NA	NA	FALSE	FALSE	FALSE
Other drug	Age of first use	linear	0.0147175	0.202951	NA	0.942226	412	NA	NA	FALSE	FALSE	FALSE	-0.119649	0.24632	NA	0.627513	306	NA	NA	FALSE	FALSE	FALSE
Environment	Parental death before age 6	logistic	-0.00553299	0.0774399	0.994482	0.943041	5107	177	4930	FALSE	FALSE	FALSE	0.00316921	0.0856707	1.00317	0.970491	4211	145	4066	FALSE	FALSE	FALSE
Social Phobia	Age at diagnosis	linear	0.0262229	0.393695	NA	0.94693	392	NA	NA	FALSE	FALSE	FALSE	0.0678488	0.531233	NA	0.898493	226	NA	NA	FALSE	FALSE	FALSE
Other drug	Withdrawal symptom: Nightmares	logistic	0.00448875	0.0692305	1.0045	0.948303	5414	230	5184	FALSE	FALSE	FALSE	0.118201	0.080528	1.12547	0.14215	4460	168	4292	FALSE	FALSE	FALSE
Anti-Social Personality Disorder	Criteria: Breaking/entering	logistic	-0.00443396	0.0686217	0.995576	0.948481	5408	226	5182	FALSE	FALSE	FALSE	0.00616373	0.0771994	1.00618	0.936363	4460	177	4283	FALSE	FALSE	FALSE
Demographics	Never married	logistic	0.00204438	0.0323541	1.00205	0.949617	5424	2900	2524	FALSE	FALSE	FALSE	-0.0102919	0.035728	0.989761	0.773298	4462	2356	2106	FALSE	FALSE	FALSE
Alcohol	Symptom of use: Visual hallucination	logistic	-0.00426295	0.0682145	0.995746	0.95017	5423	230	5193	FALSE	FALSE	FALSE	-0.00323642	0.0857716	0.996769	0.969901	4462	142	4320	FALSE	FALSE	FALSE
Opiate	Withdrawal symptom: Number times multiple symptoms	linear	-0.0560401	0.970854	NA	0.953977	1678	NA	NA	FALSE	FALSE	FALSE	-0.942522	1.14189	NA	0.409298	1262	NA	NA	FALSE	FALSE	FALSE
Stimulants	Stimulant Abuse	logistic	-0.00248973	0.0489966	0.997513	0.959473	5415	468	4947	FALSE	FALSE	FALSE	-0.0034996	0.0560057	0.996507	0.950175	4461	357	4104	FALSE	FALSE	FALSE
Marijuana	Withdrawal symptom: Insomnia	logistic	-0.00129611	0.0422449	0.998705	0.975524	5414	693	4721	FALSE	FALSE	FALSE	0.00285995	0.0512343	1.00286	0.955484	4460	459	4001	FALSE	FALSE	FALSE
ADHD	Age at diagnosis	linear	0.00193244	0.0931368	NA	0.98345	1233	NA	NA	FALSE	FALSE	FALSE	-0.0956322	0.108461	NA	0.378175	874	NA	NA	FALSE	FALSE	FALSE
Mania	Criteria: Excessive pleasurable activities	logistic	0.00114934	0.0647062	1.00115	0.985828	5402	261	5141	FALSE	FALSE	FALSE	0.0120492	0.0810634	1.01212	0.881839	4459	166	4293	FALSE	FALSE	FALSE
Medical	Hospital: pregnancy	logistic	-0.000964528	0.0964295	0.999036	0.992019	5424	118	5306	FALSE	FALSE	FALSE	NA	NA	NA	NA	4462	92	4370	NA	NA	NA
Stimulants	Stimulants use disorder (DSM-5)	logistic	3.72606e-05	0.0452574	1.00004	0.999343	5297	562	4735	FALSE	FALSE	FALSE	-0.0167389	0.0526886	0.9834	0.750717	4359	412	3947	FALSE	FALSE	FALSE
Medical	Hospital: childbirth	logistic	-2.89284e-05	0.046382	0.999971	0.999502	5424	727	4697	FALSE	FALSE	FALSE	-0.0273007	0.0520594	0.973069	0.59999	4462	573	3889	FALSE	FALSE	FALSE
Medical	Meningitis/encephalitis	logistic	NA	NA	NA	NA	5422	87	5335	NA	NA	NA	NA	NA	NA	NA	4460	70	4390	NA	NA	NA
Medical	Stroke	logistic	NA	NA	NA	NA	5423	60	5363	NA	NA	NA	NA	NA	NA	NA	4461	50	4411	NA	NA	NA
Medical	Hospital: asthma	logistic	NA	NA	NA	NA	5424	51	5373	NA	NA	NA	NA	NA	NA	NA	4462	39	4423	NA	NA	NA
Medical	Ever used: Hormone replacement	NA	NA	NA	NA	NA	5424	NA	NA	NA	NA	NA	NA	NA	NA	NA	4462	NA	NA	NA	NA	NA
Medical	Ever used: Lipid lowering meds	logistic	NA	NA	NA	NA	5424	5	5419	NA	NA	NA	NA	NA	NA	NA	4462	3	4459	NA	NA	NA
Medical	Ever used: Diabates meds	NA	NA	NA	NA	NA	5424	NA	NA	NA	NA	NA	NA	NA	NA	NA	4462	NA	NA	NA	NA	NA
Alcohol	Ever used: Alcohol	logistic	NA	NA	NA	NA	5423	5324	99	NA	NA	NA	NA	NA	NA	NA	4462	4370	92	NA	NA	NA
Alcohol	Reaction: Hives	logistic	NA	NA	NA	NA	5423	68	5355	NA	NA	NA	NA	NA	NA	NA	4462	45	4417	NA	NA	NA
Alcohol	Symptom of use: Pancreatitis	logistic	NA	NA	NA	NA	5423	73	5350	NA	NA	NA	NA	NA	NA	NA	4462	54	4408	NA	NA	NA
Alcohol	Symptom of use: Yellow jaundice	logistic	NA	NA	NA	NA	5423	59	5364	NA	NA	NA	NA	NA	NA	NA	4462	43	4419	NA	NA	NA
Alcohol	Symptom of use: Stomach Disease	logistic	NA	NA	NA	NA	5423	62	5361	NA	NA	NA	NA	NA	NA	NA	4462	43	4419	NA	NA	NA
Alcohol	Symptom of use: Heart damage	logistic	NA	NA	NA	NA	5423	31	5392	NA	NA	NA	NA	NA	NA	NA	4462	24	4438	NA	NA	NA
Alcohol	Symptom of use: Olfactory hallucination	logistic	NA	NA	NA	NA	5423	99	5324	NA	NA	NA	NA	NA	NA	NA	4462	59	4403	NA	NA	NA
Cocaine	Symptom of use: Other health problems	NA	NA	NA	NA	NA	5422	NA	NA	NA	NA	NA	NA	NA	NA	NA	4462	NA	NA	NA	NA	NA
Cocaine	Cocaine Abuse without Dependence	logistic	NA	NA	NA	NA	5422	55	5367	NA	NA	NA	NA	NA	NA	NA	4462	50	4412	NA	NA	NA
Opiate	Opiate Abuse without Dependence	logistic	NA	NA	NA	NA	5422	35	5387	NA	NA	NA	NA	NA	NA	NA	4462	29	4433	NA	NA	NA
Marijuana	Withdrawal symptom: Paranoia	logistic	NA	NA	NA	NA	5414	92	5322	NA	NA	NA	NA	NA	NA	NA	4460	54	4406	NA	NA	NA
Marijuana	Withdrawal symptom: Diarrhea	logistic	NA	NA	NA	NA	5414	46	5368	NA	NA	NA	NA	NA	NA	NA	4460	32	4428	NA	NA	NA
Marijuana	Withdrawal symptom: Stomach ache	logistic	NA	NA	NA	NA	5414	88	5326	NA	NA	NA	NA	NA	NA	NA	4460	57	4403	NA	NA	NA
Marijuana	Withdrawal symptom: Fever	logistic	NA	NA	NA	NA	5414	30	5384	NA	NA	NA	NA	NA	NA	NA	4460	18	4442	NA	NA	NA
Marijuana	Withdrawal symptom: Nausea	logistic	NA	NA	NA	NA	5414	70	5344	NA	NA	NA	NA	NA	NA	NA	4460	53	4407	NA	NA	NA
Stimulants	Withdrawal symptom: Nightmares	logistic	NA	NA	NA	NA	5414	84	5330	NA	NA	NA	NA	NA	NA	NA	4460	53	4407	NA	NA	NA
Stimulants	Withdrawal symptom: Paranoia	logistic	NA	NA	NA	NA	5414	81	5333	NA	NA	NA	NA	NA	NA	NA	4460	53	4407	NA	NA	NA
Sedatives	Withdrawal symptom: Seizures	logistic	NA	NA	NA	NA	5414	47	5367	NA	NA	NA	NA	NA	NA	NA	4460	24	4436	NA	NA	NA
Sedatives	Withdrawal symptom: Hallucinations	logistic	NA	NA	NA	NA	5414	44	5370	NA	NA	NA	NA	NA	NA	NA	4460	23	4437	NA	NA	NA
Other drug	Withdrawal symptom: Seizures	logistic	NA	NA	NA	NA	5414	30	5384	NA	NA	NA	NA	NA	NA	NA	4460	23	4437	NA	NA	NA
Stimulants	Abuse criteria: Legal problems	logistic	NA	NA	NA	NA	5414	30	5384	NA	NA	NA	NA	NA	NA	NA	4460	22	4438	NA	NA	NA
Sedatives	Abuse criteria: Legal problems	logistic	NA	NA	NA	NA	5414	57	5357	NA	NA	NA	NA	NA	NA	NA	4460	39	4421	NA	NA	NA
Stimulants	Stimulant Abuse without Dependence	logistic	NA	NA	NA	NA	5415	52	5363	NA	NA	NA	NA	NA	NA	NA	4461	42	4419	NA	NA	NA
Sedatives	Sedative Abuse without Dependence	logistic	NA	NA	NA	NA	5415	74	5341	NA	NA	NA	NA	NA	NA	NA	4461	59	4402	NA	NA	NA
Schizophrenia	Criteria: Delusions	logistic	NA	NA	NA	NA	5403	84	5319	NA	NA	NA	NA	NA	NA	NA	4460	47	4413	NA	NA	NA
Schizophrenia	Criteria: Disorganized speech	logistic	NA	NA	NA	NA	5403	10	5393	NA	NA	NA	NA	NA	NA	NA	4460	3	4457	NA	NA	NA
Schizophrenia	Criteria: Catatonic/disorganized behavior	logistic	NA	NA	NA	NA	5403	4	5399	NA	NA	NA	NA	NA	NA	NA	4460	3	4457	NA	NA	NA
Schizophrenia	Criteria: Negative symptoms	logistic	NA	NA	NA	NA	5403	46	5357	NA	NA	NA	NA	NA	NA	NA	4460	27	4433	NA	NA	NA
Schizophrenia	Schizophrenia	logistic	NA	NA	NA	NA	5084	2	5082	NA	NA	NA	NA	NA	NA	NA	4249	2	4247	NA	NA	NA
Depression	Experienced hallucinations	logistic	NA	NA	NA	NA	5391	73	5318	NA	NA	NA	NA	NA	NA	NA	4448	33	4415	NA	NA	NA
Depression	Episode caused by event	NA	NA	NA	NA	NA	5404	NA	NA	NA	NA	NA	NA	NA	NA	NA	4458	NA	NA	NA	NA	NA
Depression	Receive ECT	logistic	NA	NA	NA	NA	5404	16	5388	NA	NA	NA	NA	NA	NA	NA	4458	10	4448	NA	NA	NA
Mania	Mania	logistic	NA	NA	NA	NA	5034	63	4971	NA	NA	NA	NA	NA	NA	NA	4227	40	4187	NA	NA	NA
Mania	Prescribed medication	logistic	NA	NA	NA	NA	5402	90	5312	NA	NA	NA	NA	NA	NA	NA	4459	51	4408	NA	NA	NA
Mania	Bipolar II Disorder	logistic	NA	NA	NA	NA	5424	2	5422	NA	NA	NA	NA	NA	NA	NA	4462	1	4461	NA	NA	NA
Conduct Disorder	Criteria: Physically cruel to people	logistic	NA	NA	NA	NA	5408	78	5330	NA	NA	NA	NA	NA	NA	NA	4460	56	4404	NA	NA	NA
Conduct Disorder	Criteria: Stealing with confrontation	logistic	NA	NA	NA	NA	5408	34	5374	NA	NA	NA	NA	NA	NA	NA	4460	24	4436	NA	NA	NA
Conduct Disorder	Criteria: Forced sexual activity	logistic	NA	NA	NA	NA	5408	2	5406	NA	NA	NA	NA	NA	NA	NA	4460	2	4458	NA	NA	NA
Conduct Disorder	Criteria: Set fires	logistic	NA	NA	NA	NA	5408	59	5349	NA	NA	NA	NA	NA	NA	NA	4460	49	4411	NA	NA	NA
Anti-Social Personality Disorder	Criteria: Set fires	logistic	NA	NA	NA	NA	5407	22	5385	NA	NA	NA	NA	NA	NA	NA	4460	15	4445	NA	NA	NA
Anti-Social Personality Disorder	Criteria: Arrested for other reasons	logistic	NA	NA	NA	NA	5384	65	5319	NA	NA	NA	NA	NA	NA	NA	4444	58	4386	NA	NA	NA
ADHD	Prescribed medication	logistic	NA	NA	NA	NA	5400	62	5338	NA	NA	NA	NA	NA	NA	NA	4461	49	4412	NA	NA	NA
Anxiety	Symptom: Trembling	logistic	NA	NA	NA	NA	5399	80	5319	NA	NA	NA	NA	NA	NA	NA	4462	54	4408	NA	NA	NA
Anxiety	Symptom: Tense muscles	logistic	NA	NA	NA	NA	5399	95	5304	NA	NA	NA	NA	NA	NA	NA	4462	63	4399	NA	NA	NA
Anxiety	Symptom: Shortness of breath	logistic	NA	NA	NA	NA	5399	78	5321	NA	NA	NA	NA	NA	NA	NA	4462	50	4412	NA	NA	NA
Anxiety	Symptom: Heart racing	logistic	NA	NA	NA	NA	5399	94	5305	NA	NA	NA	NA	NA	NA	NA	4462	62	4400	NA	NA	NA
Anxiety	Symptom: Sweating	logistic	NA	NA	NA	NA	5399	95	5304	NA	NA	NA	NA	NA	NA	NA	4462	65	4397	NA	NA	NA
Anxiety	Symptom: Dry mouth	logistic	NA	NA	NA	NA	5399	72	5327	NA	NA	NA	NA	NA	NA	NA	4462	53	4409	NA	NA	NA
Anxiety	Symptom: Dizziness	logistic	NA	NA	NA	NA	5399	64	5335	NA	NA	NA	NA	NA	NA	NA	4462	46	4416	NA	NA	NA
Anxiety	Symptom: Nausea	logistic	NA	NA	NA	NA	5399	75	5324	NA	NA	NA	NA	NA	NA	NA	4462	53	4409	NA	NA	NA
Anxiety	Symptom: Flushes/chills	logistic	NA	NA	NA	NA	5399	75	5324	NA	NA	NA	NA	NA	NA	NA	4462	52	4410	NA	NA	NA
Anxiety	Symptom: Frequent urination	logistic	NA	NA	NA	NA	5399	59	5340	NA	NA	NA	NA	NA	NA	NA	4462	41	4421	NA	NA	NA
Anxiety	Symptom: Trouble swallowing	logistic	NA	NA	NA	NA	5399	54	5345	NA	NA	NA	NA	NA	NA	NA	4462	39	4423	NA	NA	NA
OCD	Criteria: Recognize obsessions are excessive	logistic	NA	NA	NA	NA	5400	95	5305	NA	NA	NA	NA	NA	NA	NA	4462	46	4416	NA	NA	NA
OCD	Criteria: Significant distress	logistic	NA	NA	NA	NA	5400	84	5316	NA	NA	NA	NA	NA	NA	NA	4462	37	4425	NA	NA	NA
OCD	OCD obsession	logistic	NA	NA	NA	NA	5057	71	4986	NA	NA	NA	NA	NA	NA	NA	4248	30	4218	NA	NA	NA
OCD	Age at obession diagnosis	NA	NA	NA	NA	NA	77	NA	NA	NA	NA	NA	NA	NA	NA	NA	35	NA	NA	NA	NA	NA

### Sheet: STable 11
Supplementary Table 11: PheWAS results for post traumatic stress disorder PGS in European Ancestry
			Post Traumatic Stress Disorder										Post Traumatic Stress Disorder as a covariate
Group	Simple Description	Type	beta	SE	OR	p	n_total	n_cases	n_controls	p.value	bonferroni	fdr	beta	SE	OR	p	n_total	n_cases	n_controls	p.value	bonferroni	fdr
Opiate	Regularly use	logistic	0.214861	0.0301796	1.23969	1.08385e-12	5422	2405	3017	TRUE	TRUE	TRUE	0.218841	0.038933	1.24463	1.89899e-08	3411	1459	1952	TRUE	TRUE	TRUE
Opiate	Sought treatment	logistic	0.212651	0.0305036	1.23695	3.13937e-12	5422	2021	3401	TRUE	TRUE	TRUE	0.227163	0.0390876	1.25503	6.18693e-09	3411	1246	2165	TRUE	TRUE	TRUE
Cocaine	Cocaine Dependence (DSM-IV)	logistic	0.214934	0.03085	1.23978	3.23649e-12	5145	2644	2501	TRUE	TRUE	TRUE	0.183224	0.0402692	1.20108	5.36551e-06	3237	1551	1686	TRUE	TRUE	TRUE
Opiate	Frequent use	logistic	0.210539	0.0302359	1.23434	3.32566e-12	5422	2290	3132	TRUE	TRUE	TRUE	0.217379	0.0388312	1.24282	2.16774e-08	3411	1399	2012	TRUE	TRUE	TRUE
Opiate	Opiate Dependence (DSM-IV)	logistic	0.213211	0.030866	1.23765	4.92843e-12	5257	2234	3023	TRUE	TRUE	TRUE	0.218628	0.0398602	1.24437	4.13773e-08	3322	1367	1955	TRUE	TRUE	TRUE
Opiate	Symptom of use: Depression	logistic	0.213924	0.0311969	1.23853	7.02177e-12	5422	1774	3648	TRUE	TRUE	TRUE	0.210944	0.0407056	1.23484	2.1928e-07	3411	1053	2358	TRUE	TRUE	TRUE
Opiate	Criteria: Unsuccessful effort to decrease use	logistic	0.205541	0.0303324	1.22819	1.23283e-11	5422	2164	3258	TRUE	TRUE	TRUE	0.208123	0.0390271	1.23136	9.67259e-08	3411	1322	2089	TRUE	TRUE	TRUE
Opiate	Opiate use disorder (DSM-5)	logistic	0.206366	0.0304649	1.2292	1.25373e-11	5340	2350	2990	TRUE	TRUE	TRUE	0.216443	0.0392967	1.24165	3.63132e-08	3364	1427	1937	TRUE	TRUE	TRUE
Cocaine	Criteria: Used more than intended	logistic	0.196742	0.0294278	1.21743	2.29994e-11	5422	2530	2892	TRUE	TRUE	TRUE	0.162632	0.0385638	1.1766	2.47338e-05	3411	1481	1930	TRUE	TRUE	TRUE
Tobacco	Fagerstr√∂m Test for Nicotine Dependence	linear	0.251294	0.0376674	NA	2.7864e-11	5424	NA	NA	TRUE	TRUE	TRUE	0.227714	0.0465551	NA	1.04831e-06	3413	NA	NA	TRUE	TRUE	TRUE
Cocaine	Cocaine use disorder (DSM-5)	logistic	0.202542	0.030464	1.22451	2.95973e-11	5306	2861	2445	TRUE	TRUE	TRUE	0.162451	0.0395477	1.17639	3.99553e-05	3336	1688	1648	TRUE	TRUE	TRUE
Cocaine	Criteria: Continued use despite physical/psychological problems	logistic	0.193975	0.0295139	1.21407	4.95279e-11	5422	2610	2812	TRUE	TRUE	TRUE	0.163353	0.0385658	1.17745	2.27839e-05	3411	1518	1893	TRUE	TRUE	TRUE
Demographics	Education	linear	-0.0697424	0.0106262	NA	5.75761e-11	5421	NA	NA	TRUE	TRUE	TRUE	-0.0752046	0.0131234	NA	1.08839e-08	3410	NA	NA	TRUE	TRUE	TRUE
Opiate	Criteria: Tolerance	logistic	0.198247	0.0303105	1.21926	6.12925e-11	5422	2107	3315	TRUE	TRUE	TRUE	0.181234	0.0389668	1.1987	3.30346e-06	3411	1275	2136	TRUE	TRUE	TRUE
Cocaine	Abuse criteria: Use in hazardous situations	logistic	0.191847	0.0296676	1.21149	1.00257e-10	5422	2766	2656	TRUE	TRUE	TRUE	0.143225	0.0385229	1.15399	0.000200873	3411	1623	1788	TRUE	FALSE	TRUE
Opiate	Criteria: Used more than intended	logistic	0.194951	0.0303438	1.21525	1.32091e-10	5422	2072	3350	TRUE	TRUE	TRUE	0.184924	0.0391639	1.20313	2.33762e-06	3411	1255	2156	TRUE	TRUE	TRUE
Opiate	DSM-5 criterion count	linear	0.403282	0.0631827	NA	1.88381e-10	5424	NA	NA	TRUE	TRUE	TRUE	0.356332	0.0770641	NA	3.9074e-06	3413	NA	NA	TRUE	TRUE	TRUE
Opiate	Criteria: Continued use despite physical/psychological problems	logistic	0.192262	0.0302483	1.21199	2.06912e-10	5422	2134	3288	TRUE	TRUE	TRUE	0.172756	0.0390722	1.18858	9.80416e-06	3411	1286	2125	TRUE	TRUE	TRUE
Cocaine	Criteria: Unsuccessful effort to decrease use	logistic	0.187474	0.0295713	1.2062	2.30136e-10	5422	2549	2873	TRUE	TRUE	TRUE	0.143249	0.0385115	1.15402	0.000199507	3411	1493	1918	TRUE	FALSE	TRUE
Opiate	Criteria: Withdrawal	logistic	0.190687	0.0302057	1.21008	2.73806e-10	5422	2197	3225	TRUE	TRUE	TRUE	0.187147	0.0389468	1.2058	1.5461e-06	3411	1340	2071	TRUE	TRUE	TRUE
Cocaine	Ever used: Cocaine	logistic	0.203808	0.0326122	1.22606	4.11958e-10	5422	3653	1769	TRUE	TRUE	TRUE	0.169435	0.041594	1.18464	4.63025e-05	3411	2181	1230	TRUE	TRUE	TRUE
Cocaine	Frequent use	logistic	0.184135	0.0295559	1.20218	4.66244e-10	5422	2531	2891	TRUE	TRUE	TRUE	0.160925	0.0385164	1.1746	2.93974e-05	3411	1487	1924	TRUE	TRUE	TRUE
Opiate	Opiate Abuse	logistic	0.187669	0.0301473	1.20643	4.81388e-10	5422	2244	3178	TRUE	TRUE	TRUE	0.191087	0.039094	1.21056	1.01926e-06	3411	1359	2052	TRUE	TRUE	TRUE
Cocaine	Cocaine Abuse	logistic	0.184147	0.0297075	1.20219	5.69395e-10	5422	2815	2607	TRUE	TRUE	TRUE	0.133866	0.0386089	1.14324	0.000525825	3411	1652	1759	TRUE	FALSE	TRUE
Opiate	Criteria: Time spent obtaining/using	logistic	0.18391	0.0303283	1.20191	1.32792e-09	5422	2083	3339	TRUE	TRUE	TRUE	0.183445	0.0391813	1.20135	2.84159e-06	3411	1270	2141	TRUE	TRUE	TRUE
Cocaine	DSM-5 criterion count	linear	0.372867	0.0614323	NA	1.36979e-09	5424	NA	NA	TRUE	TRUE	TRUE	0.274582	0.0729299	NA	0.00016936	3413	NA	NA	TRUE	FALSE	TRUE
Cocaine	Regularly use	logistic	0.180856	0.0299685	1.19824	1.59099e-09	5422	2958	2464	TRUE	TRUE	TRUE	0.133225	0.0387643	1.14251	0.000588655	3411	1749	1662	TRUE	FALSE	TRUE
Opiate	Withdrawal symptom: Sweating	logistic	0.184605	0.0307012	1.20274	1.82182e-09	5422	1902	3520	TRUE	TRUE	TRUE	0.191211	0.0395125	1.21071	1.30334e-06	3411	1157	2254	TRUE	TRUE	TRUE
Opiate	Two withdrawal symptoms occurred together	logistic	0.183186	0.0305151	1.20104	1.93546e-09	5422	2019	3403	TRUE	TRUE	TRUE	0.179664	0.0391728	1.19681	4.50878e-06	3411	1235	2176	TRUE	TRUE	TRUE
Opiate	Symptom of use: Number of these problems	linear	0.134631	0.022478	NA	2.2413e-09	5424	NA	NA	TRUE	TRUE	TRUE	0.117733	0.0275526	NA	1.9814e-05	3413	NA	NA	TRUE	TRUE	TRUE
Opiate	Symptom of use: Decreased social contact	logistic	0.182664	0.0305498	1.20041	2.24222e-09	5422	1937	3485	TRUE	TRUE	TRUE	0.156838	0.0395037	1.16981	7.18064e-05	3411	1164	2247	TRUE	TRUE	TRUE
Medical	Years: Heroin	linear	0.391369	0.0660538	NA	3.31636e-09	5410	NA	NA	TRUE	TRUE	TRUE	0.455323	0.0809846	NA	2.03647e-08	3402	NA	NA	TRUE	TRUE	TRUE
Tobacco	Withdrawal symptom: Irritablility	logistic	0.167315	0.0287835	1.18213	6.14117e-09	5423	2609	2814	TRUE	TRUE	TRUE	0.157757	0.0372333	1.17088	2.26546e-05	3412	1557	1855	TRUE	TRUE	TRUE
Tobacco	Tobacco Dependence (DSM-IV)	logistic	0.187542	0.0326495	1.20628	9.24014e-09	4903	3054	1849	TRUE	TRUE	TRUE	0.167259	0.0424133	1.18206	8.02859e-05	3067	1806	1261	TRUE	TRUE	TRUE
Opiate	Withdrawal symptom: Pupil dilation	logistic	0.172717	0.0304468	1.18853	1.40531e-08	5422	2015	3407	TRUE	TRUE	TRUE	0.180134	0.0392584	1.19738	4.46644e-06	3411	1237	2174	TRUE	TRUE	TRUE
Tobacco	Criteria: Withdrawal	logistic	0.163631	0.0289124	1.17778	1.51782e-08	5423	2450	2973	TRUE	TRUE	TRUE	0.143687	0.037897	1.15452	0.000149731	3412	1449	1963	TRUE	FALSE	TRUE
Opiate	Craving	logistic	0.170962	0.0303525	1.18645	1.77574e-08	5422	2004	3418	TRUE	TRUE	TRUE	0.157922	0.0390532	1.17107	5.26012e-05	3411	1232	2179	TRUE	TRUE	TRUE
Opiate	Withdrawal symptom: Chills	logistic	0.170511	0.0303572	1.18591	1.94501e-08	5422	2058	3364	TRUE	TRUE	TRUE	0.168668	0.0390646	1.18373	1.57694e-05	3411	1254	2157	TRUE	TRUE	TRUE
Opiate	Withdrawal symptom: Sum	linear	0.461086	0.0821293	NA	2.07369e-08	5424	NA	NA	TRUE	TRUE	TRUE	0.438363	0.100698	NA	1.38099e-05	3413	NA	NA	TRUE	TRUE	TRUE
Opiate	Ever used: Opiates	logistic	0.171524	0.0306553	1.18711	2.20297e-08	5422	3076	2346	TRUE	TRUE	TRUE	0.170577	0.0394154	1.18599	1.50694e-05	3411	1841	1570	TRUE	TRUE	TRUE
Opiate	Criteria: Reduction in other activties	logistic	0.170696	0.0306798	1.18613	2.63978e-08	5422	1899	3523	TRUE	TRUE	TRUE	0.150273	0.0397199	1.16215	0.000154758	3411	1148	2263	TRUE	FALSE	TRUE
Opiate	Withdrawal symptom: Insomnia	logistic	0.170648	0.030785	1.18607	2.9696e-08	5422	1890	3532	TRUE	TRUE	TRUE	0.175672	0.0395735	1.19205	9.03204e-06	3411	1164	2247	TRUE	TRUE	TRUE
Cocaine	Sought treatment	logistic	0.164678	0.0297157	1.17901	2.99402e-08	5422	2095	3327	TRUE	TRUE	TRUE	0.179248	0.0390602	1.19632	4.45348e-06	3411	1248	2163	TRUE	TRUE	TRUE
Tobacco	Four withdrawal symptoms occurred together	logistic	0.162873	0.029444	1.17689	3.17278e-08	5423	2042	3381	TRUE	TRUE	TRUE	0.150921	0.0386948	1.16291	9.60739e-05	3412	1219	2193	TRUE	FALSE	TRUE
Cocaine	Criteria: Time spent obtaining/using	logistic	0.162616	0.0294768	1.17658	3.45355e-08	5422	2301	3121	TRUE	TRUE	TRUE	0.13577	0.0388265	1.14542	0.000470793	3411	1342	2069	TRUE	FALSE	TRUE
Opiate	Withdrawal symptom: Increased heart rate	logistic	0.17169	0.0311298	1.18731	3.48178e-08	5422	1735	3687	TRUE	TRUE	TRUE	0.168573	0.0399621	1.18362	2.4612e-05	3411	1065	2346	TRUE	TRUE	TRUE
Cocaine	Abuse criteria: Continued use despite social/interpersonal problems	logistic	0.162409	0.0294874	1.17634	3.63446e-08	5422	2426	2996	TRUE	TRUE	TRUE	0.121193	0.0387527	1.12884	0.00176388	3411	1409	2002	TRUE	FALSE	TRUE
Opiate	Withdrawal symptom: Intefere with functioining	logistic	0.166781	0.0303781	1.1815	4.01514e-08	5422	2003	3419	TRUE	TRUE	TRUE	0.160991	0.0392085	1.17467	4.02535e-05	3411	1227	2184	TRUE	TRUE	TRUE
Opiate	Abuse criteria: Continued use despite social/interpersonal problems	logistic	0.164278	0.0304314	1.17854	6.72786e-08	5422	2019	3403	TRUE	TRUE	TRUE	0.141688	0.0392758	1.15222	0.000309139	3411	1222	2189	TRUE	FALSE	TRUE
Medical	Health rating	linear	0.0764504	0.0142469	NA	8.38129e-08	5423	NA	NA	TRUE	TRUE	TRUE	0.068183	0.01763	NA	0.000112039	3412	NA	NA	TRUE	FALSE	TRUE
Opiate	Withdrawal symptom: Craving	logistic	0.163399	0.0305478	1.17751	8.84547e-08	5422	1973	3449	TRUE	TRUE	TRUE	0.181498	0.0394283	1.19901	4.15937e-06	3411	1206	2205	TRUE	TRUE	TRUE
Opiate	Symptom of use: Trouble concentrating	logistic	0.166231	0.0315602	1.18085	1.38576e-07	5422	1624	3798	TRUE	TRUE	TRUE	0.166541	0.0412681	1.18121	5.44644e-05	3411	968	2443	TRUE	TRUE	TRUE
Tobacco	Withdrawal symptom: Anxiety	logistic	0.150724	0.028945	1.16268	1.91646e-07	5423	2212	3211	TRUE	TRUE	TRUE	0.160704	0.0377463	1.17434	2.06758e-05	3412	1315	2097	TRUE	TRUE	TRUE
Environment	Household members cigarette smokers	logistic	0.166597	0.0321392	1.18128	2.17632e-07	5101	3616	1485	TRUE	TRUE	TRUE	0.151735	0.0404594	1.16385	0.000176631	3198	2198	1000	TRUE	FALSE	TRUE
Opiate	Withdrawal symptom: Stomach ache	logistic	0.156136	0.0305949	1.16899	3.33728e-07	5422	1942	3480	TRUE	TRUE	TRUE	0.159814	0.0393338	1.17329	4.84418e-05	3411	1186	2225	TRUE	TRUE	TRUE
Conduct Disorder	Truancy, suspended or expelled from school	logistic	0.162748	0.0320717	1.17674	3.88521e-07	5408	3747	1661	TRUE	TRUE	TRUE	0.143956	0.0399461	1.15483	0.000313652	3397	2274	1123	TRUE	FALSE	TRUE
Opiate	Withdrawal symptom: Muscle pain	logistic	0.156101	0.0310028	1.16894	4.7771e-07	5422	1736	3686	TRUE	TRUE	TRUE	0.133468	0.0399942	1.14278	0.000846334	3411	1051	2360	TRUE	FALSE	TRUE
Opiate	Abuse criteria: Failure to fulfill obligations	logistic	0.155336	0.0310143	1.16805	5.48429e-07	5422	1772	3650	TRUE	TRUE	TRUE	0.143902	0.0403316	1.15477	0.000359773	3411	1069	2342	TRUE	FALSE	TRUE
Opiate	Withdrawal symptom: Nausea	logistic	0.153122	0.0306307	1.16547	5.76421e-07	5422	1888	3534	TRUE	TRUE	TRUE	0.158915	0.0393685	1.17224	5.42321e-05	3411	1157	2254	TRUE	TRUE	TRUE
Opiate	Withdrawal symptom: Nose running	logistic	0.151645	0.0304575	1.16375	6.39442e-07	5422	1986	3436	TRUE	TRUE	TRUE	0.150683	0.0391392	1.16263	0.00011815	3411	1211	2200	TRUE	FALSE	TRUE
Opiate	Withdrawal symptom: Yawning	logistic	0.168859	0.0340427	1.18395	7.04203e-07	5422	1265	4157	TRUE	TRUE	TRUE	0.147851	0.0438424	1.15934	0.000745368	3411	783	2628	TRUE	FALSE	TRUE
Tobacco	>100 cigarettes lifetime	logistic	0.15679	0.031667	1.16975	7.37515e-07	5420	3719	1701	TRUE	TRUE	TRUE	0.143334	0.0401177	1.15411	0.000353149	3409	2240	1169	TRUE	FALSE	TRUE
Tobacco	Criteria: Unsuccessful effort to decrease use	logistic	0.145127	0.0294492	1.15619	8.30635e-07	5423	3137	2286	TRUE	TRUE	TRUE	0.111983	0.0376443	1.11849	0.00293214	3412	1865	1547	TRUE	FALSE	TRUE
Opiate	Withdrawal symptom: Fever	logistic	0.155104	0.0316068	1.16778	9.23433e-07	5422	1629	3793	TRUE	TRUE	TRUE	0.165694	0.0406509	1.18021	4.58102e-05	3411	997	2414	TRUE	TRUE	TRUE
Tobacco	Criteria: Used more than intended	logistic	0.142176	0.029103	1.15278	1.03291e-06	5423	2898	2525	TRUE	TRUE	TRUE	0.126682	0.037675	1.13506	0.000772427	3412	1727	1685	TRUE	FALSE	TRUE
Opiate	Abuse criteria: Use in hazardous situations	logistic	0.147036	0.0308538	1.1584	1.883e-06	5422	1845	3577	TRUE	TRUE	TRUE	0.145774	0.040066	1.15693	0.000274387	3411	1108	2303	TRUE	FALSE	TRUE
Tobacco	Frequent use	logistic	0.136283	0.0288756	1.14601	2.36237e-06	5423	2761	2662	TRUE	TRUE	TRUE	0.13188	0.0370753	1.14097	0.000375005	3412	1667	1745	TRUE	FALSE	TRUE
Medical	Unconscious > 5 min	logistic	0.181307	0.0395334	1.19878	4.51449e-06	5422	798	4624	TRUE	TRUE	TRUE	0.168457	0.0524882	1.18348	0.00132999	3412	464	2948	TRUE	FALSE	TRUE
Cocaine	Criteria: Withdrawal	logistic	0.13402	0.0294525	1.14342	5.35506e-06	5422	2197	3225	TRUE	TRUE	TRUE	0.117989	0.0392471	1.12523	0.00264448	3411	1266	2145	TRUE	FALSE	TRUE
Environment	Witness/experience violent crime before age 13	logistic	0.20839	0.0459037	1.23169	5.63297e-06	5109	604	4505	TRUE	TRUE	TRUE	0.235105	0.0663867	1.26504	0.000397946	3203	335	2868	TRUE	FALSE	TRUE
Medical	Ever received outpatient psychiatric treatment	logistic	0.143998	0.0319714	1.15488	6.66979e-06	5422	3964	1458	TRUE	TRUE	TRUE	0.119794	0.0401252	1.12726	0.00283109	3411	2380	1031	TRUE	FALSE	TRUE
Tobacco	Criteria: Time spent obtaining/using	logistic	0.133494	0.0300313	1.14281	8.78248e-06	5423	1870	3553	TRUE	TRUE	TRUE	0.138092	0.0386803	1.14808	0.000356857	3412	1122	2290	TRUE	FALSE	TRUE
Cocaine	Two withdrawal symptoms occurred together	logistic	0.130455	0.0295542	1.13935	1.01426e-05	5422	2102	3320	TRUE	TRUE	TRUE	0.110936	0.0394956	1.11732	0.00497254	3411	1211	2200	TRUE	FALSE	TRUE
Tobacco	Withdrawal symptom: Difficulty concentrating	logistic	0.132896	0.0301877	1.14213	1.07105e-05	5423	1742	3681	TRUE	TRUE	TRUE	0.13251	0.0395374	1.14169	0.000803728	3412	1053	2359	TRUE	FALSE	TRUE
Environment	Caregiver: Parent	logistic	-0.195586	0.0449388	0.822353	1.34731e-05	5265	4673	592	TRUE	TRUE	TRUE	-0.157106	0.0577508	0.854613	0.00651996	3306	2951	355	TRUE	FALSE	TRUE
Opiate	Withdrawal symptom: Diarrhea	logistic	0.138262	0.031852	1.14828	1.41988e-05	5422	1548	3874	TRUE	TRUE	TRUE	0.155011	0.041116	1.16767	0.000163191	3411	953	2458	TRUE	FALSE	TRUE
Opiate	Withdrawal symptom: Depressed mood	logistic	0.132907	0.0306705	1.14214	1.46844e-05	5422	1830	3592	TRUE	TRUE	TRUE	0.103044	0.0398499	1.10854	0.00971493	3411	1099	2312	TRUE	FALSE	FALSE
Cocaine	Withdrawal symptom: Craving	logistic	0.129831	0.0300012	1.13864	1.50796e-05	5422	1927	3495	TRUE	TRUE	TRUE	0.107735	0.0398565	1.11375	0.00687008	3411	1120	2291	TRUE	FALSE	TRUE
Cocaine	Withdrawal symptom: Sum	linear	0.177929	0.0412811	NA	1.66022e-05	5424	NA	NA	TRUE	TRUE	TRUE	0.136424	0.0485367	NA	0.00497111	3413	NA	NA	TRUE	FALSE	TRUE
Tobacco	Criteria: Tolerance	logistic	0.124817	0.0290354	1.13294	1.71736e-05	5423	2350	3073	TRUE	TRUE	TRUE	0.10209	0.0377998	1.10748	0.0069172	3412	1396	2016	TRUE	FALSE	TRUE
Demographics	Household income	linear	-0.131921	0.0308177	NA	1.89571e-05	5369	NA	NA	TRUE	TRUE	TRUE	-0.136318	0.0387696	NA	0.000443705	3376	NA	NA	TRUE	FALSE	TRUE
Cocaine	Symptom of use: Overdose	logistic	0.220348	0.0519195	1.24651	2.19536e-05	5422	427	4995	TRUE	TRUE	TRUE	0.227873	0.0695491	1.25593	0.00105129	3411	240	3171	TRUE	FALSE	TRUE
Medical	Years: Cocaine	linear	0.343168	0.0827853	NA	3.4462e-05	5402	NA	NA	TRUE	TRUE	TRUE	0.370883	0.100498	NA	0.000227392	3398	NA	NA	TRUE	FALSE	TRUE
PTSD	Post Traumatic Stress Disorder	logistic	0.181067	0.043929	1.19849	3.75927e-05	3413	715	2698	TRUE	TRUE	TRUE	NA	NA	NA	NA	3413	715	2698	NA	NA	NA
Cocaine	Withdrawal symptom: Insomnia	logistic	0.129265	0.0315315	1.13799	4.13968e-05	5422	1549	3873	TRUE	TRUE	TRUE	0.118221	0.042037	1.12549	0.00491867	3411	905	2506	TRUE	FALSE	TRUE
Cocaine	Criteria: Tolerance	logistic	0.121212	0.0298079	1.12886	4.77414e-05	5422	2000	3422	TRUE	TRUE	TRUE	0.112661	0.0392689	1.11925	0.00411834	3411	1177	2234	TRUE	FALSE	TRUE
PTSD	Sought treatment	logistic	0.191144	0.0475268	1.21063	5.7753e-05	5400	518	4882	TRUE	TRUE	TRUE	0.123796	0.082525	1.13178	0.133588	3390	481	2909	FALSE	FALSE	FALSE
Cocaine	Criteria: Reduction in other activties	logistic	0.118171	0.0294553	1.12544	6.02352e-05	5422	2140	3282	TRUE	TRUE	TRUE	0.0912306	0.0388496	1.09552	0.0188592	3411	1239	2172	TRUE	FALSE	FALSE
Tobacco	Withdrawal symptom: Restlessness	logistic	0.113118	0.0285958	1.11976	7.62918e-05	5423	2394	3029	TRUE	TRUE	TRUE	0.0978533	0.0372258	1.1028	0.00857262	3412	1433	1979	TRUE	FALSE	TRUE
Tobacco	Withdrawal symptom: Depressed mood	logistic	0.133841	0.0339279	1.14321	7.98416e-05	5423	1197	4226	TRUE	TRUE	TRUE	0.109647	0.0438005	1.11588	0.0123034	3412	744	2668	TRUE	FALSE	FALSE
PTSD	Criterion count	linear	0.110476	0.0282894	NA	9.52998e-05	5401	NA	NA	TRUE	FALSE	TRUE	-1.23147e-16	1.70797e-16	NA	0.470952	3390	NA	NA	FALSE	FALSE	FALSE
Opiate	Withdrawal symptom: Eyes running	logistic	0.130891	0.0337061	1.13984	0.000103043	5422	1261	4161	TRUE	FALSE	TRUE	0.167107	0.0437719	1.18188	0.000134716	3411	764	2647	TRUE	FALSE	TRUE
Suicide	Medical treatment following attempt	logistic	0.216135	0.0558131	1.24127	0.000107733	5398	364	5034	TRUE	FALSE	TRUE	0.216763	0.0716811	1.24205	0.00249462	3388	235	3153	TRUE	FALSE	TRUE
Cocaine	Craving	logistic	0.113761	0.0294632	1.12048	0.00011286	5422	2137	3285	TRUE	FALSE	TRUE	0.0827778	0.0389419	1.0863	0.0335304	3411	1245	2166	TRUE	FALSE	FALSE
Tobacco	Withdrawal symptom: Craving	logistic	0.115917	0.0301838	1.1229	0.000122844	5423	1751	3672	TRUE	FALSE	TRUE	0.0895207	0.0395632	1.09365	0.0236527	3412	1049	2363	TRUE	FALSE	FALSE
PTSD	Criteria: Exposure to traumatic event	logistic	0.10707	0.0280083	1.11301	0.000131955	5401	2634	2767	TRUE	FALSE	TRUE	NA	NA	NA	NA	3390	715	2675	NA	NA	NA
Anti-Social Personality Disorder	Criteria: Irritability/aggression	logistic	0.111571	0.0294106	1.11803	0.000148489	5409	2219	3190	TRUE	FALSE	TRUE	0.0612146	0.0380041	1.06313	0.107238	3398	1292	2106	FALSE	FALSE	FALSE
Alcohol	Alcohol use disorder (DSM-5)	logistic	0.130808	0.0346754	1.13975	0.000161717	5063	3553	1510	TRUE	FALSE	TRUE	0.103265	0.0434112	1.10879	0.0173709	3177	2115	1062	TRUE	FALSE	FALSE
Marijuana	Regularly use	logistic	0.114618	0.0305794	1.12145	0.00017809	5414	3181	2233	TRUE	FALSE	TRUE	0.0791396	0.0387855	1.08236	0.041306	3404	1879	1525	TRUE	FALSE	FALSE
Other drug	Ever used: Combination	logistic	0.128181	0.0344406	1.13676	0.000197816	5414	1193	4221	TRUE	FALSE	TRUE	0.129918	0.0450535	1.13874	0.00393101	3404	704	2700	TRUE	FALSE	TRUE
Environment	Childhood Adversity	logistic	0.123984	0.0333652	1.132	0.000202415	5111	1334	3777	TRUE	FALSE	TRUE	0.130159	0.0507229	1.13901	0.0102853	3205	697	2508	TRUE	FALSE	FALSE
Medical	Hospital: overnight stay	linear	0.196031	0.0527668	NA	0.000205228	5388	NA	NA	TRUE	FALSE	TRUE	0.20252	0.0686344	NA	0.00319226	3394	NA	NA	TRUE	FALSE	TRUE
Opiate	Number of times used	linear	360.492	97.9782	NA	0.000240957	1761	NA	NA	TRUE	FALSE	TRUE	511.077	124.439	NA	4.31561e-05	1076	NA	NA	TRUE	TRUE	TRUE
Opiate	Symptom of use: Nervousness	logistic	0.160672	0.0445455	1.1743	0.000309859	5422	609	4813	TRUE	FALSE	TRUE	0.168339	0.0572176	1.18334	0.00326017	3411	382	3029	TRUE	FALSE	TRUE
Medical	Number of inpatient psychiatric treatment times	linear	0.3138	0.0870226	NA	0.000313837	5355	NA	NA	TRUE	FALSE	TRUE	0.393775	0.115275	NA	0.000643145	3367	NA	NA	TRUE	FALSE	TRUE
Opiate	Abuse criteria: Legal problems	logistic	0.176635	0.0497731	1.1932	0.000386995	5422	474	4948	TRUE	FALSE	TRUE	0.175412	0.06596	1.19174	0.0078286	3411	272	3139	TRUE	FALSE	TRUE
PTSD	Criteria: Increased arousal	logistic	0.129568	0.0365707	1.13834	0.000395691	5400	975	4425	TRUE	FALSE	TRUE	NA	NA	NA	NA	3390	715	2675	NA	NA	NA
Environment	Lifetime Trauma Assessment	logistic	0.101729	0.0288436	1.10708	0.000420403	5399	3385	2014	TRUE	FALSE	TRUE	0.0372212	0.0463519	1.03792	0.421968	3389	1376	2013	FALSE	FALSE	FALSE
Cocaine	Withdrawal symptom: Sleepy	logistic	0.105481	0.0301703	1.11125	0.00047195	5422	1843	3579	TRUE	FALSE	TRUE	0.0870278	0.0400149	1.09093	0.0296386	3411	1079	2332	TRUE	FALSE	FALSE
PTSD	Criteria: Duration	logistic	0.138379	0.0397023	1.14841	0.000491379	5400	791	4609	TRUE	FALSE	TRUE	NA	NA	NA	NA	3390	715	2675	NA	NA	NA
Environment	Caregiver: Other relative	logistic	0.205855	0.0600034	1.22858	0.000601976	5265	312	4953	TRUE	FALSE	TRUE	0.118191	0.0797975	1.12546	0.138571	3306	177	3129	FALSE	FALSE	FALSE
ADHD	Criteria: Hyperactivity-impulsivity	linear	0.119175	0.0347423	NA	0.000607515	5424	NA	NA	TRUE	FALSE	TRUE	0.0966224	0.0420157	NA	0.0215271	3413	NA	NA	TRUE	FALSE	FALSE
Medical	Years: Opiates	linear	0.155465	0.0453897	NA	0.000619121	5414	NA	NA	TRUE	FALSE	TRUE	0.190891	0.0592363	NA	0.00128267	3405	NA	NA	TRUE	FALSE	TRUE
Cocaine	Abuse criteria: Failure to fulfill obligations	logistic	0.101712	0.0298871	1.10706	0.000665984	5422	1917	3505	TRUE	FALSE	TRUE	0.0921553	0.0396338	1.09654	0.020063	3411	1104	2307	TRUE	FALSE	FALSE
Marijuana	Marijuana Dependence (DSM-IV)	logistic	0.119612	0.0351764	1.12706	0.000672989	4479	1580	2899	TRUE	FALSE	TRUE	0.0835879	0.0457593	1.08718	0.0677465	2853	923	1930	FALSE	FALSE	FALSE
Cocaine	Withdrawal symptom: Intefere with functioining	logistic	0.102503	0.0301525	1.10794	0.000675119	5422	1852	3570	TRUE	FALSE	TRUE	0.0856072	0.0402426	1.08938	0.0333968	3411	1062	2349	TRUE	FALSE	FALSE
PTSD	Criteria: Significant distress	logistic	0.135699	0.0399551	1.14534	0.000683068	5400	779	4621	TRUE	FALSE	TRUE	NA	NA	NA	NA	3390	715	2675	NA	NA	NA
Medical	Number of medical problems	linear	0.0706321	0.020813	NA	0.000694647	5423	NA	NA	TRUE	FALSE	TRUE	0.0531266	0.0247815	NA	0.03212	3412	NA	NA	TRUE	FALSE	FALSE
Anti-Social Personality Disorder	Criteria: Been arrested (for any reason)	logistic	0.11075	0.0326583	1.11712	0.000695936	5409	1367	4042	TRUE	FALSE	TRUE	0.0819867	0.0422541	1.08544	0.0523399	3398	818	2580	FALSE	FALSE	FALSE
Cocaine	Withdrawal symptom: Increased appetite	logistic	0.112539	0.0332813	1.11912	0.000721087	5422	1279	4143	TRUE	FALSE	TRUE	0.11076	0.0439685	1.11713	0.0117663	3411	749	2662	TRUE	FALSE	FALSE
Cocaine	Withdrawal symptom: Restlessness	logistic	0.103546	0.0306234	1.1091	0.000721469	5422	1728	3694	TRUE	FALSE	TRUE	0.1023	0.0409271	1.10772	0.0124346	3411	1008	2403	TRUE	FALSE	FALSE
Tobacco	Criteria: Continued use despite problems	logistic	0.0969371	0.0290304	1.10179	0.000840322	5423	2073	3350	TRUE	FALSE	TRUE	0.112695	0.0386467	1.11929	0.0035452	3412	1233	2179	TRUE	FALSE	TRUE
Other drug	Criteria: Withdrawal	logistic	0.144561	0.0435203	1.15553	0.000894735	5415	652	4763	TRUE	FALSE	TRUE	0.117265	0.0579051	1.12442	0.0428556	3405	370	3035	TRUE	FALSE	FALSE
Suicide	Hospitalization following attempt	logistic	0.251508	0.0759205	1.28596	0.000923738	5398	189	5209	TRUE	FALSE	TRUE	0.211812	0.0952479	1.23592	0.0261623	3388	123	3265	TRUE	FALSE	FALSE
Environment	Number of caregivers	linear	0.0553771	0.0167485	NA	0.000951665	5085	NA	NA	TRUE	FALSE	TRUE	0.0367183	0.020114	NA	0.0680175	3191	NA	NA	FALSE	FALSE	FALSE
Other drug	Two withdrawal symptoms occurred together	logistic	0.142562	0.0440849	1.15322	0.00122149	5414	630	4784	TRUE	FALSE	TRUE	0.107056	0.0585917	1.113	0.0676762	3404	359	3045	FALSE	FALSE	FALSE
Demographics	Number of children	linear	0.0571901	0.0177223	NA	0.00125832	5424	NA	NA	TRUE	FALSE	TRUE	0.0265386	0.0219003	NA	0.225676	3413	NA	NA	FALSE	FALSE	FALSE
Suicide	Suicide attempt	logistic	0.139735	0.0434363	1.14997	0.0012953	5398	633	4765	TRUE	FALSE	TRUE	0.117851	0.057348	1.12508	0.039878	3388	394	2994	TRUE	FALSE	FALSE
Sedatives	Regularly use	logistic	0.114984	0.0358512	1.12186	0.00134003	5414	1035	4379	TRUE	FALSE	TRUE	0.107499	0.0476402	1.11349	0.0240404	3404	579	2825	TRUE	FALSE	FALSE
Tobacco	Withdrawal symptom: Increased appetite	logistic	0.0929433	0.029071	1.0974	0.00138808	5423	2016	3407	TRUE	FALSE	TRUE	0.0786362	0.0377382	1.08181	0.0371846	3412	1181	2231	TRUE	FALSE	FALSE
Sedatives	Criteria: Time spent obtaining/using	logistic	0.166311	0.0524981	1.18094	0.00153523	5414	415	4999	TRUE	FALSE	TRUE	0.177846	0.0677705	1.19464	0.00868442	3404	253	3151	TRUE	FALSE	TRUE
Cocaine	Withdrawal symptom: Slowed down	logistic	0.107722	0.0342266	1.11374	0.0016477	5422	1169	4253	TRUE	FALSE	TRUE	0.130591	0.045235	1.1395	0.00388991	3411	699	2712	TRUE	FALSE	TRUE
Sedatives	Abuse criteria: Continued use despite social/interpersonal problems	logistic	0.177244	0.05675	1.19392	0.00178871	5415	353	5062	TRUE	FALSE	TRUE	0.171097	0.0736139	1.18661	0.0201123	3405	212	3193	TRUE	FALSE	FALSE
Other drug	Days of use per month	linear	0.808605	0.260607	NA	0.00194961	1668	NA	NA	TRUE	FALSE	TRUE	1.29583	0.333479	NA	0.000108958	980	NA	NA	TRUE	FALSE	TRUE
Sedatives	Abuse criteria: Use in hazardous situations	logistic	0.139869	0.0451655	1.15012	0.00195616	5415	591	4824	TRUE	FALSE	TRUE	0.147971	0.0602205	1.15948	0.0140042	3405	332	3073	TRUE	FALSE	FALSE
Panic Disorder	Symptom: Shortness of breath	logistic	0.126692	0.0410842	1.13507	0.00204429	5399	725	4674	TRUE	FALSE	TRUE	0.0938704	0.0536202	1.09842	0.080006	3389	448	2941	FALSE	FALSE	FALSE
Environment	Frequency of moving	linear	0.10524	0.0341405	NA	0.00206321	5101	NA	NA	TRUE	FALSE	TRUE	0.0449828	0.0412367	NA	0.275424	3199	NA	NA	FALSE	FALSE	FALSE
Alcohol	Alcohol Abuse	logistic	0.0969175	0.0315251	1.10177	0.00211002	5423	3515	1908	TRUE	FALSE	TRUE	0.071396	0.0401696	1.07401	0.0755088	3412	2102	1310	FALSE	FALSE	FALSE
Marijuana	Criteria: Continued use despite physical/psychological problems	logistic	0.114969	0.0376503	1.12184	0.00226107	5415	935	4480	TRUE	FALSE	TRUE	0.044945	0.0494365	1.04597	0.363273	3405	551	2854	FALSE	FALSE	FALSE
Other drug	Withdrawal symptom: Intefere with functioining	logistic	0.14335	0.0473235	1.15413	0.00245239	5414	535	4879	TRUE	FALSE	TRUE	0.14376	0.0633409	1.15461	0.0232309	3404	303	3101	TRUE	FALSE	FALSE
Sedatives	Sedative Abuse	logistic	0.126512	0.0421682	1.13486	0.00269828	5415	689	4726	TRUE	FALSE	TRUE	0.128003	0.0561062	1.13656	0.0225226	3405	392	3013	TRUE	FALSE	FALSE
Marijuana	Ever used: Marijuana	logistic	0.11235	0.03811	1.1189	0.00319789	5414	4429	985	TRUE	FALSE	TRUE	0.138326	0.0466738	1.14835	0.00303989	3404	2708	696	TRUE	FALSE	TRUE
Suicide	Suicidal intent	logistic	0.151697	0.0515589	1.16381	0.00325873	5398	429	4969	TRUE	FALSE	TRUE	0.120669	0.0674595	1.12825	0.0736524	3388	270	3118	FALSE	FALSE	FALSE
Marijuana	Marijuana use disorder (DSM-5)	logistic	0.0933339	0.0317326	1.09783	0.00326879	5007	2336	2671	TRUE	FALSE	TRUE	0.0541923	0.0410132	1.05569	0.186389	3152	1357	1795	FALSE	FALSE	FALSE
Medical	Liver disease	logistic	0.113845	0.0389623	1.12058	0.00347885	5423	834	4589	TRUE	FALSE	TRUE	0.149614	0.0507196	1.16139	0.00317946	3412	497	2915	TRUE	FALSE	TRUE
Other drug	Other drug Dependence (DSM-IV)	logistic	0.118363	0.0405684	1.12565	0.0035271	5132	799	4333	TRUE	FALSE	TRUE	0.129695	0.0542237	1.13848	0.0167634	3237	461	2776	TRUE	FALSE	FALSE
Alcohol	Alcohol Dependence (DSM-IV)	logistic	0.101134	0.0346798	1.10642	0.00354294	4556	2869	1687	TRUE	FALSE	TRUE	0.0740342	0.044184	1.07684	0.0938191	2875	1692	1183	FALSE	FALSE	FALSE
Tobacco	Symptom of use: Health problems	logistic	0.0965727	0.0331673	1.10139	0.00359488	5423	1251	4172	TRUE	FALSE	TRUE	0.100426	0.0436523	1.10564	0.0214154	3412	738	2674	TRUE	FALSE	FALSE
Cocaine	Withdrawal symptom: Depressed mood	logistic	0.0887316	0.0305944	1.09279	0.00372862	5422	1707	3715	TRUE	FALSE	TRUE	0.0779597	0.0408658	1.08108	0.0564302	3411	989	2422	FALSE	FALSE	FALSE
Cocaine	Days of use per month	linear	0.468302	0.164891	NA	0.00453938	3144	NA	NA	TRUE	FALSE	TRUE	0.449108	0.215053	NA	0.036902	1866	NA	NA	TRUE	FALSE	FALSE
Other drug	Withdrawal symptom: Sleepy	logistic	0.132991	0.0469018	1.14224	0.00457504	5414	544	4870	TRUE	FALSE	TRUE	0.137533	0.0626641	1.14744	0.0281809	3404	309	3095	TRUE	FALSE	FALSE
Other drug	Criteria: Unsuccessful effort to decrease use	logistic	0.119463	0.0422604	1.12689	0.00470104	5415	702	4713	TRUE	FALSE	TRUE	0.146887	0.0559431	1.15822	0.00864814	3405	409	2996	TRUE	FALSE	TRUE
Other drug	Withdrawal symptom: Change in appetite	logistic	0.134812	0.0477434	1.14432	0.0047475	5414	524	4890	TRUE	FALSE	TRUE	0.163785	0.0624681	1.17796	0.00874427	3404	315	3089	TRUE	FALSE	TRUE
PTSD	Criteria: Avoidance	logistic	0.0912227	0.0323192	1.09551	0.00476432	5400	1353	4047	TRUE	FALSE	TRUE	NA	NA	NA	NA	3390	715	2675	NA	NA	NA
ADHD	Criteria: Inattentive/Impulsive	logistic	0.0917295	0.0325059	1.09607	0.00477345	5424	1388	4036	TRUE	FALSE	TRUE	0.0524397	0.043282	1.05384	0.225672	3413	814	2599	FALSE	FALSE	FALSE
Panic Disorder	Symptom: Sum of reactions	linear	0.112255	0.0398718	NA	0.00488931	5399	NA	NA	TRUE	FALSE	TRUE	0.103019	0.0505478	NA	0.0416228	3389	NA	NA	TRUE	FALSE	FALSE
Panic Disorder	Panic attack for no definable reason	logistic	0.129499	0.0464134	1.13826	0.00526882	5399	543	4856	TRUE	FALSE	TRUE	0.0884425	0.0595056	1.09247	0.137203	3389	345	3044	FALSE	FALSE	FALSE
Cocaine	Withdrawal symptom: Nightmares	logistic	0.116857	0.0419134	1.12396	0.00530242	5422	693	4729	TRUE	FALSE	TRUE	0.0735062	0.0557617	1.07628	0.18743	3411	418	2993	FALSE	FALSE	FALSE
Other drug	Withdrawal symptom: Insomnia	logistic	0.139137	0.0499615	1.14928	0.0053547	5414	474	4940	TRUE	FALSE	TRUE	0.143602	0.065757	1.15442	0.0289747	3404	280	3124	TRUE	FALSE	FALSE
Panic Disorder	Criteria: Panic attacks	logistic	0.122426	0.0440535	1.13023	0.00545231	5399	613	4786	TRUE	FALSE	TRUE	0.0847938	0.0571384	1.08849	0.137807	3389	384	3005	FALSE	FALSE	FALSE
PTSD	Criteria: Reexperiencing	logistic	0.0873708	0.0314922	1.0913	0.00553102	5400	1463	3937	TRUE	FALSE	TRUE	NA	NA	NA	NA	3390	715	2675	NA	NA	NA
Sedatives	Sedative Dependence (DSM-IV)	logistic	0.128003	0.0461794	1.13656	0.00557361	5088	565	4523	TRUE	FALSE	TRUE	0.12206	0.0612728	1.12982	0.0463632	3217	326	2891	TRUE	FALSE	FALSE
Sedatives	Sedatives use disorder (DSM-5)	logistic	0.112499	0.0406041	1.11907	0.00559464	5213	762	4451	TRUE	FALSE	TRUE	0.114568	0.0532411	1.12139	0.0314069	3308	448	2860	TRUE	FALSE	FALSE
Sedatives	DSM-5 criterion count	linear	0.0942107	0.0340058	NA	0.00561734	5424	NA	NA	TRUE	FALSE	TRUE	0.07911	0.0413568	NA	0.0558494	3413	NA	NA	FALSE	FALSE	FALSE
ADHD	Criterion count	linear	0.0386881	0.0141463	NA	0.00626112	5424	NA	NA	TRUE	FALSE	TRUE	0.0179571	0.0173271	NA	0.300109	3413	NA	NA	FALSE	FALSE	FALSE
Sedatives	Criteria: Unsuccessful effort to decrease use	logistic	0.127618	0.0468774	1.13612	0.00648135	5415	536	4879	TRUE	FALSE	TRUE	0.111208	0.0617319	1.11763	0.0716295	3405	310	3095	FALSE	FALSE	FALSE
Opiate	Symptom of use: Paranoia	logistic	0.140218	0.0515989	1.15053	0.00657833	5422	435	4987	TRUE	FALSE	TRUE	0.123768	0.0653732	1.13175	0.0583235	3411	280	3131	FALSE	FALSE	FALSE
Panic Disorder	Cause substance use	logistic	0.125156	0.0461189	1.13333	0.00665229	5399	550	4849	TRUE	FALSE	TRUE	0.0907243	0.0595375	1.09497	0.127554	3389	345	3044	FALSE	FALSE	FALSE
Panic Disorder	Symptom: Fear of going crazy	logistic	0.130495	0.0481456	1.13939	0.00671986	5399	495	4904	TRUE	FALSE	TRUE	0.139978	0.062222	1.15025	0.0244714	3389	310	3079	TRUE	FALSE	FALSE
Other drug	Withdrawal symptom: Craving	logistic	0.130315	0.0483123	1.13919	0.00698967	5414	512	4902	TRUE	FALSE	TRUE	0.154712	0.0639885	1.16732	0.0156142	3404	297	3107	TRUE	FALSE	FALSE
Other drug	Age of first use	linear	0.401106	0.148658	NA	0.00711781	820	NA	NA	TRUE	FALSE	TRUE	0.568165	0.189135	NA	0.0028124	467	NA	NA	TRUE	FALSE	TRUE
Cocaine	Withdrawal symptom: Oversleeping	logistic	0.0858197	0.0322615	1.08961	0.00781101	5422	1402	4020	TRUE	FALSE	TRUE	0.0497465	0.0427514	1.051	0.244577	3411	815	2596	FALSE	FALSE	FALSE
Other drug	Withdrawal symptom: Dizziness	logistic	0.18732	0.0707363	1.20601	0.00809354	5414	222	5192	TRUE	FALSE	TRUE	0.153518	0.0931716	1.16593	0.0994171	3404	132	3272	FALSE	FALSE	FALSE
Panic Disorder	Anxiety between attacks	logistic	0.131765	0.0499169	1.14084	0.00829849	5399	457	4942	TRUE	FALSE	TRUE	0.121811	0.063827	1.12954	0.0563333	3389	296	3093	FALSE	FALSE	FALSE
ADHD	Criteria: Inattention	linear	0.107344	0.040803	NA	0.00854264	5424	NA	NA	TRUE	FALSE	TRUE	0.0639502	0.0485781	NA	0.188115	3413	NA	NA	FALSE	FALSE	FALSE
Other drug	Criteria: Reduction in other activties	logistic	0.112732	0.0429362	1.11933	0.00865005	5414	669	4745	TRUE	FALSE	TRUE	0.140059	0.057309	1.15034	0.0145283	3404	386	3018	TRUE	FALSE	FALSE
Depression	Criteria: Change in appetite/weight	logistic	0.0741349	0.0282593	1.07695	0.00870628	5404	2532	2872	TRUE	FALSE	TRUE	0.0543672	0.037973	1.05587	0.15222	3394	1480	1914	FALSE	FALSE	FALSE
Other drug	Age of first use	linear	0.291286	0.11106	NA	0.00881443	1439	NA	NA	TRUE	FALSE	TRUE	0.258151	0.142926	NA	0.0712522	842	NA	NA	FALSE	FALSE	FALSE
Depression	Criteria: Depressed mood	logistic	0.0739621	0.0282743	1.07677	0.00889981	5404	2981	2423	TRUE	FALSE	TRUE	0.0435438	0.0377174	1.04451	0.248305	3394	1767	1627	FALSE	FALSE	FALSE
Other drug	Withdrawal symptom: Nausea	logistic	0.158001	0.0604223	1.17117	0.00892412	5414	310	5104	TRUE	FALSE	TRUE	0.18808	0.0772854	1.20693	0.0149506	3404	196	3208	TRUE	FALSE	FALSE
Panic Disorder	Symptom: Chest tightness	logistic	0.116592	0.0448286	1.12366	0.00929944	5399	587	4812	TRUE	FALSE	TRUE	0.1011	0.0579745	1.10639	0.0811814	3389	369	3020	FALSE	FALSE	FALSE
Panic Disorder	Symptom: Nausea	logistic	0.132666	0.0510825	1.14187	0.00940152	5399	438	4961	TRUE	FALSE	TRUE	0.116685	0.0645285	1.12377	0.070564	3389	287	3102	FALSE	FALSE	FALSE
Alcohol	Abuse criteria: Use in hazardous situations	logistic	0.0781088	0.0301067	1.08124	0.00947571	5423	3175	2248	TRUE	FALSE	TRUE	0.0831283	0.0386129	1.08668	0.0313297	3412	1909	1503	TRUE	FALSE	FALSE
Depression	Hospitalization	logistic	0.152055	0.0587136	1.16422	0.00960386	5404	320	5084	TRUE	FALSE	TRUE	0.186024	0.0743001	1.20445	0.012291	3394	207	3187	TRUE	FALSE	FALSE
Other drug	Withdrawal symptom: Depressed mood	logistic	0.125161	0.0483703	1.13333	0.0096662	5414	505	4909	TRUE	FALSE	TRUE	0.112175	0.0638981	1.11871	0.0791698	3404	294	3110	FALSE	FALSE	FALSE
Other drug	Regularly use	logistic	0.0869099	0.0338885	1.0908	0.0103301	5414	1262	4152	TRUE	FALSE	TRUE	0.0936182	0.0447549	1.09814	0.0364567	3404	723	2681	TRUE	FALSE	FALSE
Anti-Social Personality Disorder	Criteria: Fraud, drug dealing, prostitution	logistic	0.0833085	0.0325215	1.08688	0.0104179	5407	1497	3910	TRUE	FALSE	TRUE	0.0377893	0.0426922	1.03851	0.376072	3396	857	2539	FALSE	FALSE	FALSE
Other drug	Withdrawal symptom: Sum	linear	0.142919	0.0561877	NA	0.0109992	5424	NA	NA	TRUE	FALSE	TRUE	0.138651	0.0693384	NA	0.0456201	3413	NA	NA	TRUE	FALSE	FALSE
Panic Disorder	Symptom: Numbness/tingling	logistic	0.141603	0.0557749	1.15212	0.0111223	5399	361	5038	TRUE	FALSE	TRUE	0.147935	0.0706249	1.15944	0.0362015	3389	233	3156	TRUE	FALSE	FALSE
Medical	Emotional problems	logistic	0.0866126	0.0344517	1.09047	0.011936	5423	4296	1127	TRUE	FALSE	TRUE	0.025208	0.0420327	1.02553	0.548691	3412	2565	847	FALSE	FALSE	FALSE
Panic Disorder	Symptom: Heart racing	logistic	0.0993101	0.0395339	1.10441	0.0120041	5399	788	4611	TRUE	FALSE	TRUE	0.0715061	0.0517356	1.07412	0.166927	3389	487	2902	FALSE	FALSE	FALSE
Depression	Criterion count	linear	0.123774	0.0495046	NA	0.0124402	5424	NA	NA	TRUE	FALSE	TRUE	0.0392261	0.057021	NA	0.491547	3413	NA	NA	FALSE	FALSE	FALSE
Panic Disorder	Symptom: Dizziness	logistic	0.108078	0.0432896	1.11413	0.0125379	5399	635	4764	TRUE	FALSE	TRUE	0.0671214	0.0563518	1.06943	0.233609	3389	393	2996	FALSE	FALSE	FALSE
Panic Disorder	Criterion count	linear	0.0202292	0.00812301	NA	0.0127915	5399	NA	NA	TRUE	FALSE	TRUE	0.0130626	0.00986611	NA	0.185598	3389	NA	NA	FALSE	FALSE	FALSE
Other drug	Withdrawal symptom: Pupil dilation	logistic	0.128611	0.0517139	1.13725	0.0128833	5414	436	4978	TRUE	FALSE	TRUE	0.120341	0.0671505	1.12788	0.0731162	3404	263	3141	FALSE	FALSE	FALSE
Tobacco	Sought treatment	logistic	0.0745743	0.0300392	1.07743	0.0130441	5423	1704	3719	TRUE	FALSE	TRUE	0.0511044	0.0392383	1.05243	0.192776	3412	994	2418	FALSE	FALSE	FALSE
Medical	Number of emergency room visits	linear	0.318084	0.128528	NA	0.0133611	5372	NA	NA	TRUE	FALSE	TRUE	0.36688	0.160655	NA	0.0224537	3382	NA	NA	TRUE	FALSE	FALSE
Panic Disorder	Ever have panic attack	logistic	0.0950377	0.0384292	1.0997	0.0133962	5399	847	4552	TRUE	FALSE	TRUE	0.0581411	0.0501378	1.05986	0.246201	3389	523	2866	FALSE	FALSE	FALSE
Medical	Heart disease	logistic	0.195596	0.0792655	1.21604	0.0136021	5423	179	5244	TRUE	FALSE	TRUE	0.149908	0.10209	1.16173	0.141999	3412	106	3306	FALSE	FALSE	FALSE
Marijuana	DSM-5 criterion count	linear	0.103475	0.0420501	NA	0.0138952	5424	NA	NA	TRUE	FALSE	TRUE	0.0328726	0.0510889	NA	0.519982	3413	NA	NA	FALSE	FALSE	FALSE
Tobacco	Ever used: tobacco	logistic	0.114139	0.0468207	1.12091	0.0147775	5423	4887	536	TRUE	FALSE	TRUE	0.107073	0.056432	1.11302	0.0577776	3412	3032	380	FALSE	FALSE	FALSE
Alcohol	Symptom of use: Paranoia	logistic	0.107946	0.0442821	1.11399	0.0147813	5423	600	4823	TRUE	FALSE	TRUE	0.0600538	0.057352	1.06189	0.295049	3412	367	3045	FALSE	FALSE	FALSE
Other drug	DSM-5 criterion count	linear	0.0983109	0.0403985	NA	0.0149847	5424	NA	NA	TRUE	FALSE	TRUE	0.105175	0.0481887	NA	0.0291358	3413	NA	NA	TRUE	FALSE	FALSE
Alcohol	Sought treatment	logistic	0.0709416	0.0294285	1.07352	0.0159244	5423	2493	2930	TRUE	FALSE	TRUE	0.0410484	0.0385793	1.0419	0.287328	3412	1481	1931	FALSE	FALSE	FALSE
Other drug	Withdrawal symptom: Diarrhea	logistic	0.151738	0.0629751	1.16386	0.0159745	5414	286	5128	TRUE	FALSE	TRUE	0.165888	0.0814907	1.18044	0.0417835	3404	175	3229	TRUE	FALSE	FALSE
Panic Disorder	Symptom: Trembling	logistic	0.105339	0.0437475	1.11109	0.0160451	5399	623	4776	TRUE	FALSE	TRUE	0.0801447	0.0567395	1.08344	0.157802	3389	390	2999	FALSE	FALSE	FALSE
Alcohol	Abuse criteria: Legal problems	logistic	0.1351	0.0565655	1.14465	0.0169228	5423	365	5058	TRUE	FALSE	FALSE	0.142995	0.0769114	1.15372	0.0629963	3412	193	3219	FALSE	FALSE	FALSE
Marijuana	Criteria: Time spent obtaining/using	logistic	0.0756221	0.0317798	1.07855	0.017333	5414	1618	3796	TRUE	FALSE	FALSE	0.0518786	0.0412139	1.05325	0.208116	3404	950	2454	FALSE	FALSE	FALSE
Other drug	Criteria: Tolerance	logistic	0.099379	0.0419588	1.10448	0.0178609	5414	718	4696	TRUE	FALSE	FALSE	0.14114	0.0561234	1.15159	0.0119093	3404	409	2995	TRUE	FALSE	FALSE
Tobacco	Smoke after waking	linear	-2.41424	1.02041	NA	0.0180336	3803	NA	NA	TRUE	FALSE	FALSE	-1.13861	1.19087	NA	0.33911	2366	NA	NA	FALSE	FALSE	FALSE
Other drug	Withdrawal symptom: Slowed down	logistic	0.123059	0.0520374	1.13095	0.0180386	5414	428	4986	TRUE	FALSE	FALSE	0.120962	0.0687279	1.12858	0.0784061	3404	252	3152	FALSE	FALSE	FALSE
Marijuana	Criteria: Used more than intended	logistic	0.0774329	0.0329379	1.08051	0.0187293	5414	1422	3992	TRUE	FALSE	FALSE	0.0221893	0.0430645	1.02244	0.606373	3404	847	2557	FALSE	FALSE	FALSE
Stimulants	Regularly use	logistic	0.0952135	0.0406557	1.09989	0.0191835	5414	757	4657	TRUE	FALSE	FALSE	0.0062168	0.0535151	1.00624	0.907518	3404	430	2974	FALSE	FALSE	FALSE
ADHD	Attention Deficit Hyperactivity Disorder	logistic	0.160076	0.0684136	1.1736	0.0192929	4271	237	4034	TRUE	FALSE	FALSE	0.0796626	0.0871546	1.08292	0.360697	2750	152	2598	FALSE	FALSE	FALSE
Sedatives	Ever used: Sedatives	logistic	0.0687219	0.0294543	1.07114	0.0196392	5414	2211	3203	TRUE	FALSE	FALSE	0.0259144	0.0381838	1.02625	0.497343	3404	1281	2123	FALSE	FALSE	FALSE
Depression	Ever depressed	logistic	0.0663842	0.028641	1.06864	0.0204603	5404	3244	2160	TRUE	FALSE	FALSE	0.0365807	0.0376017	1.03726	0.33063	3394	1911	1483	FALSE	FALSE	FALSE
Tobacco	Withdrawal symptom: Insomnia	logistic	0.0761228	0.0328997	1.0791	0.0206798	5423	1310	4113	TRUE	FALSE	FALSE	0.0839148	0.0429269	1.08754	0.0506033	3412	798	2614	FALSE	FALSE	FALSE
Medical	Ever used: Mood stabilizers	logistic	0.169654	0.0735367	1.18489	0.0210514	5424	200	5224	TRUE	FALSE	FALSE	0.102456	0.0939054	1.10789	0.27525	3413	121	3292	FALSE	FALSE	FALSE
Panic Disorder	Symptom: Sweating	logistic	0.0963648	0.041832	1.10116	0.0212445	5399	689	4710	TRUE	FALSE	FALSE	0.0424888	0.0545302	1.0434	0.435874	3389	424	2965	FALSE	FALSE	FALSE
Marijuana	Criteria: Reduction in other activties	logistic	0.0811423	0.0353537	1.08453	0.0217243	5414	1115	4299	TRUE	FALSE	FALSE	0.0510705	0.0461579	1.0524	0.268541	3404	666	2738	FALSE	FALSE	FALSE
Sedatives	Criteria: Tolerance	logistic	0.107676	0.0469162	1.11369	0.0217288	5414	536	4878	TRUE	FALSE	FALSE	0.0935847	0.0612055	1.0981	0.126258	3404	319	3085	FALSE	FALSE	FALSE
Other drug	Withdrawal symptom: Twitching	logistic	0.151109	0.066236	1.16312	0.0225268	5414	253	5161	TRUE	FALSE	FALSE	0.177828	0.0864127	1.19462	0.039601	3404	154	3250	TRUE	FALSE	FALSE
Other drug	Withdrawal symptom: Anxiety	logistic	0.112044	0.0492335	1.11856	0.0228595	5414	483	4931	TRUE	FALSE	FALSE	0.126165	0.064698	1.13447	0.0511682	3404	285	3119	FALSE	FALSE	FALSE
Suicide	High suicidal intent	logistic	0.119025	0.0523663	1.1264	0.0230303	5398	417	4981	TRUE	FALSE	FALSE	0.075026	0.0671637	1.07791	0.263968	3388	269	3119	FALSE	FALSE	FALSE
Depression	Criteria: Difficulty concentrating	logistic	0.0636365	0.0280105	1.0657	0.0230938	5404	2678	2726	TRUE	FALSE	FALSE	0.0117826	0.038074	1.01185	0.756968	3394	1581	1813	FALSE	FALSE	FALSE
Medical	Ever used: Anxiolytics	logistic	0.0878964	0.0389062	1.09188	0.0238717	5424	824	4600	TRUE	FALSE	FALSE	0.108579	0.0500416	1.11469	0.0300235	3413	511	2902	TRUE	FALSE	FALSE
Other drug	Criteria: Used more than intended	logistic	0.0928391	0.0416829	1.09729	0.0259292	5414	726	4688	TRUE	FALSE	FALSE	0.136482	0.0551428	1.14623	0.0133215	3404	425	2979	TRUE	FALSE	FALSE
Medical	Brain injury/concussion	logistic	0.0816171	0.0366719	1.08504	0.0260406	5423	951	4472	TRUE	FALSE	FALSE	0.0502153	0.0492761	1.0515	0.308175	3412	526	2886	FALSE	FALSE	FALSE
Alcohol	Age of first use	linear	-0.107097	0.0485582	NA	0.0274592	5318	NA	NA	TRUE	FALSE	FALSE	-0.110637	0.0602741	NA	0.0665102	3336	NA	NA	FALSE	FALSE	FALSE
Other drug	Withdrawal symptom: Oversleeping	logistic	0.119957	0.0546686	1.12745	0.0282163	5414	382	5032	TRUE	FALSE	FALSE	0.126111	0.0736686	1.13441	0.086921	3404	213	3191	FALSE	FALSE	FALSE
Depression	Criteria: Psychomotor agitation/retardation	logistic	0.0651626	0.0297487	1.06733	0.0284929	5404	1826	3578	TRUE	FALSE	FALSE	0.0324165	0.0409531	1.03295	0.428622	3394	1070	2324	FALSE	FALSE	FALSE
Sedatives	Craving	logistic	0.124417	0.0568661	1.13249	0.0286776	5414	347	5067	TRUE	FALSE	FALSE	0.117312	0.0720184	1.12447	0.103331	3404	216	3188	FALSE	FALSE	FALSE
Opiate	Age at desire	linear	-0.314005	0.144358	NA	0.0297364	1964	NA	NA	TRUE	FALSE	FALSE	-0.48374	0.185978	NA	0.00940905	1203	NA	NA	TRUE	FALSE	FALSE
Other drug	Withdrawal symptom: Restlessness	logistic	0.107247	0.04937	1.11321	0.0298322	5414	484	4930	TRUE	FALSE	FALSE	0.126264	0.064951	1.13458	0.051896	3404	286	3118	FALSE	FALSE	FALSE
ADHD	Criteria: Duration	logistic	0.0987798	0.0456142	1.10382	0.0303457	5400	569	4831	TRUE	FALSE	FALSE	0.0442807	0.0585393	1.04528	0.449393	3389	355	3034	FALSE	FALSE	FALSE
Marijuana	Number of times used	linear	1.22845	0.567701	NA	0.0305276	4196	NA	NA	TRUE	FALSE	FALSE	0.342334	0.733434	NA	0.640715	2554	NA	NA	FALSE	FALSE	FALSE
Other drug	Ever injected	logistic	0.131489	0.0611106	1.14053	0.0314247	5415	300	5115	TRUE	FALSE	FALSE	0.149265	0.0802946	1.16098	0.0630322	3405	177	3228	FALSE	FALSE	FALSE
Marijuana	Criteria: Withdrawal	logistic	0.0768815	0.0357405	1.07991	0.0314683	5415	1098	4317	TRUE	FALSE	FALSE	0.000270798	0.0469324	1.00027	0.995396	3405	638	2767	FALSE	FALSE	FALSE
Alcohol	DSM-5 criterion count	linear	0.115603	0.0537793	NA	0.031633	5424	NA	NA	TRUE	FALSE	FALSE	0.0761135	0.0655442	NA	0.24562	3413	NA	NA	FALSE	FALSE	FALSE
Cocaine	Withdrawal symptom: Length time multiple symptoms	linear	1.69165	0.792778	NA	0.0329752	2073	NA	NA	TRUE	FALSE	FALSE	1.76745	0.779395	NA	0.0235273	1190	NA	NA	TRUE	FALSE	FALSE
Other drug	Withdrawal symptom: Stomach ache	logistic	0.117775	0.0552339	1.12499	0.0329822	5414	377	5037	TRUE	FALSE	FALSE	0.129933	0.0707337	1.13875	0.0662201	3404	236	3168	FALSE	FALSE	FALSE
Panic Disorder	Symptom: Choking sensation	logistic	0.141852	0.0666528	1.15241	0.0333191	5399	246	5153	TRUE	FALSE	FALSE	0.115509	0.0829395	1.12244	0.163715	3389	164	3225	FALSE	FALSE	FALSE
Marijuana	Abuse criteria: Use in hazardous situations	logistic	0.067148	0.0315713	1.06945	0.0334309	5415	1729	3686	TRUE	FALSE	FALSE	0.0400425	0.0413216	1.04086	0.332522	3405	999	2406	FALSE	FALSE	FALSE
Demographics	Separated	logistic	0.147418	0.0693161	1.15884	0.0334413	5424	226	5198	TRUE	FALSE	FALSE	0.137196	0.0921014	1.14705	0.136323	3413	127	3286	FALSE	FALSE	FALSE
Conduct Disorder	Criteria: Bullies/threatens others	logistic	0.124306	0.0587633	1.13236	0.0343991	5409	328	5081	TRUE	FALSE	FALSE	0.181334	0.0762182	1.19882	0.0173531	3398	198	3200	TRUE	FALSE	FALSE
Alcohol	Age of first intoxication	linear	-0.101487	0.0482263	NA	0.0353954	4911	NA	NA	TRUE	FALSE	FALSE	-0.0793419	0.0610781	NA	0.194035	3036	NA	NA	FALSE	FALSE	FALSE
Alcohol	Criteria: Withdrawal	logistic	0.0624707	0.0297437	1.06446	0.0357026	5423	1993	3430	TRUE	FALSE	FALSE	0.0454285	0.0394566	1.04648	0.249586	3412	1203	2209	FALSE	FALSE	FALSE
Other drug	Other drug use disorder (DSM-5)	logistic	0.0755362	0.0361154	1.07846	0.0364812	5206	1080	4126	TRUE	FALSE	FALSE	0.0906861	0.048027	1.09493	0.058995	3287	625	2662	FALSE	FALSE	FALSE
ADHD	Criteria: Impairment in two or more settings	logistic	0.100357	0.0481586	1.10557	0.0371704	5400	504	4896	TRUE	FALSE	FALSE	0.0425549	0.0618945	1.04347	0.491743	3389	314	3075	FALSE	FALSE	FALSE
Sedatives	Criteria: Used more than intended	logistic	0.097106	0.0465988	1.10198	0.0371718	5414	542	4872	TRUE	FALSE	FALSE	0.0484641	0.0601404	1.04966	0.420329	3404	327	3077	FALSE	FALSE	FALSE
Alcohol	Frequent use	logistic	0.0634895	0.0307486	1.06555	0.0389426	5423	3457	1966	TRUE	FALSE	FALSE	0.0866937	0.0388941	1.09056	0.0258159	3412	2073	1339	TRUE	FALSE	FALSE
Depression	Length of episode	linear	1.37802	0.670513	NA	0.0399623	2606	NA	NA	TRUE	FALSE	FALSE	1.19419	0.85472	NA	0.162567	1522	NA	NA	FALSE	FALSE	FALSE
Other drug	Criteria: Time spent obtaining/using	logistic	0.0878552	0.0428318	1.09183	0.0402507	5414	672	4742	TRUE	FALSE	FALSE	0.0594459	0.0561885	1.06125	0.290068	3404	393	3011	FALSE	FALSE	FALSE
Alcohol	Abuse criteria: Continued use despite social/interpersonal problems	logistic	0.0606541	0.0296831	1.06253	0.0410139	5423	2951	2472	TRUE	FALSE	FALSE	0.0221895	0.0385663	1.02244	0.565048	3412	1757	1655	FALSE	FALSE	FALSE
Agoraphobia	Age at diagnosis	linear	1.90354	0.93249	NA	0.0419155	389	NA	NA	TRUE	FALSE	FALSE	2.88846	1.17462	NA	0.0146615	247	NA	NA	TRUE	FALSE	FALSE
Stimulants	Withdrawal symptom: Insomnia	logistic	0.136488	0.0673286	1.14624	0.0426421	5414	240	5174	TRUE	FALSE	FALSE	0.0302936	0.0872552	1.03076	0.728453	3404	141	3263	FALSE	FALSE	FALSE
Sedatives	Criteria: Reduction in other activties	logistic	0.107229	0.0529039	1.11319	0.0426756	5414	407	5007	TRUE	FALSE	FALSE	0.0715843	0.0698067	1.07421	0.305144	3404	233	3171	FALSE	FALSE	FALSE
Sedatives	Number of times used	linear	1.98896	0.983173	NA	0.0432103	1948	NA	NA	TRUE	FALSE	FALSE	2.87572	1.27858	NA	0.0246975	1132	NA	NA	TRUE	FALSE	FALSE
Conduct Disorder	Criteria: Staying out at night	logistic	0.0944876	0.0470191	1.0991	0.0444781	5409	543	4866	TRUE	FALSE	FALSE	0.123258	0.0624576	1.13118	0.0484415	3398	317	3081	TRUE	FALSE	FALSE
Anti-Social Personality Disorder	Criteria: Lack of remorse	logistic	0.060409	0.030268	1.06227	0.0459549	5407	1799	3608	TRUE	FALSE	FALSE	0.0287249	0.0397715	1.02914	0.470143	3396	1066	2330	FALSE	FALSE	FALSE
Panic Disorder	Symptom: Fear you might die	logistic	0.101639	0.051168	1.10698	0.0469914	5399	431	4968	TRUE	FALSE	FALSE	0.0952794	0.064789	1.09997	0.141396	3389	278	3111	FALSE	FALSE	FALSE
Depression	Criteria: Worthlessness/excessive guilt	logistic	0.0558551	0.028204	1.05744	0.0476595	5404	2539	2865	TRUE	FALSE	FALSE	0.0166959	0.0383434	1.01684	0.66325	3394	1476	1918	FALSE	FALSE	FALSE
Environment	Frequent drug/alcohol use in household	logistic	0.0590995	0.0299299	1.06088	0.0483136	5111	1944	3167	TRUE	FALSE	FALSE	0.00547233	0.0396604	1.00549	0.890257	3205	1121	2084	FALSE	FALSE	FALSE
Stimulants	Withdrawal symptom: Restlessness	logistic	0.123419	0.0627956	1.13136	0.0493672	5414	279	5135	TRUE	FALSE	FALSE	0.0147483	0.0824861	1.01486	0.858097	3404	160	3244	FALSE	FALSE	FALSE
Anxiety	Ever anxious	logistic	0.0682938	0.0351393	1.07068	0.0519538	5399	1045	4354	FALSE	FALSE	FALSE	0.0214493	0.0471606	1.02168	0.649243	3389	621	2768	FALSE	FALSE	FALSE
Medical	Hospital: heart	logistic	0.184872	0.0958563	1.20306	0.0537759	5424	118	5306	FALSE	FALSE	FALSE	NA	NA	NA	NA	3413	70	3343	NA	NA	NA
ADHD	Criteria: Significant impairment	logistic	0.127044	0.0660019	1.13547	0.0542478	5400	251	5149	FALSE	FALSE	FALSE	0.0526817	0.0834044	1.05409	0.527621	3389	159	3230	FALSE	FALSE	FALSE
Alcohol	Criteria: Tolerance	logistic	0.0561592	0.0294232	1.05777	0.0563048	5423	2726	2697	FALSE	FALSE	FALSE	0.0502945	0.0377125	1.05158	0.182325	3412	1628	1784	FALSE	FALSE	FALSE
Sedatives	Withdrawal symptom: Insomnia	logistic	0.096108	0.0504275	1.10088	0.0566676	5414	449	4965	FALSE	FALSE	FALSE	0.0759	0.065803	1.07885	0.248728	3404	270	3134	FALSE	FALSE	FALSE
Other drug	Other drug Abuse without Dependence	logistic	-0.173065	0.090984	0.841083	0.0571517	5415	129	5286	FALSE	FALSE	FALSE	NA	NA	NA	NA	3405	74	3331	NA	NA	NA
Medical	High blood pressure	logistic	0.0693797	0.0364819	1.07184	0.0572027	5423	1065	4358	FALSE	FALSE	FALSE	0.0712309	0.0464316	1.07383	0.125004	3412	648	2764	FALSE	FALSE	FALSE
Schizophrenia	Criteria: Characteristic symptoms	logistic	0.1177	0.0621398	1.12491	0.0582096	5403	285	5118	FALSE	FALSE	FALSE	0.105846	0.0791518	1.11165	0.181139	3393	183	3210	FALSE	FALSE	FALSE
Alcohol	Criteria: Unsuccessful effort to decrease use	logistic	0.0551344	0.0291373	1.05668	0.058461	5423	2733	2690	FALSE	FALSE	FALSE	0.036599	0.0376082	1.03728	0.330471	3412	1615	1797	FALSE	FALSE	FALSE
Anxiety	Symptom: Sum of physical reactions	linear	0.055324	0.0293104	NA	0.0591439	5399	NA	NA	FALSE	FALSE	FALSE	0.0504663	0.0371292	NA	0.174172	3389	NA	NA	FALSE	FALSE	FALSE
Sedatives	Ever injected	logistic	0.0554331	0.029585	1.057	0.0609729	5415	2074	3341	FALSE	FALSE	FALSE	0.0212584	0.038484	1.02149	0.580678	3405	1204	2201	FALSE	FALSE	FALSE
Sedatives	Withdrawal symptom: Restlessness	logistic	0.0936248	0.0500451	1.09815	0.0613718	5414	457	4957	FALSE	FALSE	FALSE	0.0604229	0.0656538	1.06229	0.357402	3404	272	3132	FALSE	FALSE	FALSE
Panic Disorder	Panic disorder	logistic	0.101496	0.0542727	1.10683	0.0614674	5034	383	4651	FALSE	FALSE	FALSE	0.0714869	0.069817	1.0741	0.305874	3174	246	2928	FALSE	FALSE	FALSE
Depression	Criteria: Insomnia/hypersomnia	logistic	0.0525881	0.0281572	1.054	0.0618095	5404	2801	2603	FALSE	FALSE	FALSE	0.0337643	0.0375593	1.03434	0.368673	3394	1651	1743	FALSE	FALSE	FALSE
Sedatives	Withdrawal symptom: Fever	logistic	0.175836	0.0945785	1.19224	0.0630053	5414	120	5294	FALSE	FALSE	FALSE	NA	NA	NA	NA	3404	80	3324	NA	NA	NA
Panic Disorder	Criteria: Concern about panic attacks	logistic	0.0806685	0.0435901	1.08401	0.0642252	5399	621	4778	FALSE	FALSE	FALSE	0.0542194	0.0568048	1.05572	0.339837	3389	385	3004	FALSE	FALSE	FALSE
Conduct Disorder	Criteria: Persistant pattern of behavior	logistic	0.0721804	0.0390332	1.07485	0.0644279	5408	864	4544	FALSE	FALSE	FALSE	0.0717185	0.0530059	1.07435	0.176046	3397	479	2918	FALSE	FALSE	FALSE
Schizophrenia	Criterion count	linear	0.010319	0.00558141	NA	0.0645401	5403	NA	NA	FALSE	FALSE	FALSE	0.00551507	0.0071218	NA	0.438753	3393	NA	NA	FALSE	FALSE	FALSE
Anti-Social Personality Disorder	Criteria: Unlawful behaviors	logistic	0.0535021	0.0290932	1.05496	0.0659164	5410	2581	2829	FALSE	FALSE	FALSE	0.0267778	0.0376419	1.02714	0.476846	3399	1523	1876	FALSE	FALSE	FALSE
Anti-Social Personality Disorder	Criteria: Cheated on tasks	logistic	-0.115786	0.0630996	0.890666	0.0665093	5406	277	5129	FALSE	FALSE	FALSE	-0.0556965	0.0837757	0.945826	0.50616	3396	157	3239	FALSE	FALSE	FALSE
Social Phobia	Age at diagnosis	linear	0.745353	0.405782	NA	0.0670197	392	NA	NA	FALSE	FALSE	FALSE	1.26948	0.581491	NA	0.0300826	235	NA	NA	TRUE	FALSE	FALSE
Depression	Incapacitated	logistic	-0.0659404	0.0360937	0.936187	0.0677109	3225	1755	1470	FALSE	FALSE	FALSE	-0.0742114	0.0481091	0.928475	0.122936	1900	1016	884	FALSE	FALSE	FALSE
Other drug	Ever used: PCP	logistic	0.0709259	0.0389673	1.0735	0.0687378	5414	854	4560	FALSE	FALSE	FALSE	0.0293017	0.0515508	1.02974	0.569761	3404	486	2918	FALSE	FALSE	FALSE
Alcohol	Criteria: Continued use despite physical/psychological problems	logistic	0.0531822	0.0295697	1.05462	0.0720925	5423	2048	3375	FALSE	FALSE	FALSE	0.0262463	0.039099	1.02659	0.502043	3412	1205	2207	FALSE	FALSE	FALSE
Medical	Hospital: pneumonia	logistic	0.152788	0.0850365	1.16508	0.0723777	5424	147	5277	FALSE	FALSE	FALSE	NA	NA	NA	NA	3413	89	3324	NA	NA	NA
Conduct Disorder	Criteria: Truancy	logistic	0.0769677	0.0429967	1.08001	0.0734401	5409	655	4754	FALSE	FALSE	FALSE	0.0870207	0.0558232	1.09092	0.119029	3398	391	3007	FALSE	FALSE	FALSE
Conduct Disorder	Criteria: Significant impairment	logistic	0.0701845	0.0392925	1.07271	0.0740659	5409	856	4553	FALSE	FALSE	FALSE	0.0892306	0.0532897	1.09333	0.0940431	3398	473	2925	FALSE	FALSE	FALSE
Medical	Years: Sedatives	linear	0.0558147	0.0313417	NA	0.0749938	5412	NA	NA	FALSE	FALSE	FALSE	0.0750031	0.0400467	NA	0.0611694	3406	NA	NA	FALSE	FALSE	FALSE
Other drug	Criteria: Continued use despite physical/psychological problems	logistic	0.0696524	0.03922	1.07214	0.0757427	5415	831	4584	FALSE	FALSE	FALSE	0.0539278	0.0525662	1.05541	0.304937	3405	470	2935	FALSE	FALSE	FALSE
Sedatives	Days of use per month	linear	0.529173	0.297968	NA	0.0759662	1375	NA	NA	FALSE	FALSE	FALSE	0.374744	0.387733	NA	0.334097	783	NA	NA	FALSE	FALSE	FALSE
Demographics	Ever married	logistic	-0.0632147	0.035739	0.938742	0.0769295	5424	1134	4290	FALSE	FALSE	FALSE	-0.0671151	0.0448171	0.935088	0.134255	3413	744	2669	FALSE	FALSE	FALSE
Panic Disorder	Frequent episodes	logistic	0.088103	0.0502203	1.0921	0.0793738	5399	451	4948	FALSE	FALSE	FALSE	0.062202	0.0644172	1.06418	0.334239	3389	283	3106	FALSE	FALSE	FALSE
Suicide	Suicidal plan	logistic	0.0796854	0.0456228	1.08295	0.0807042	2016	807	1209	FALSE	FALSE	FALSE	0.102858	0.0605018	1.10833	0.0891162	1151	484	667	FALSE	FALSE	FALSE
Gambling	Ever gambled	logistic	-0.0646472	0.0370435	0.937398	0.0809559	5393	4453	940	FALSE	FALSE	FALSE	-0.0663056	0.045593	0.935845	0.145866	3386	2760	626	FALSE	FALSE	FALSE
Medical	Epilepsy/seizure	logistic	0.0992555	0.0571326	1.10435	0.0823374	5423	337	5086	FALSE	FALSE	FALSE	0.058603	0.0732002	1.06035	0.423372	3412	205	3207	FALSE	FALSE	FALSE
Schizophrenia	Criteria: Hallucinations	logistic	0.132387	0.0762908	1.14155	0.0826876	5403	186	5217	FALSE	FALSE	FALSE	0.0522313	0.0973478	1.05362	0.591583	3393	120	3273	FALSE	FALSE	FALSE
Medical	Ever used: Antidepressants	logistic	0.0498351	0.0290327	1.0511	0.0860675	5424	2000	3424	FALSE	FALSE	FALSE	0.0750942	0.0381304	1.07799	0.0489068	3413	1194	2219	TRUE	FALSE	FALSE
Marijuana	Days of use per month	linear	0.269506	0.157408	NA	0.0869579	3487	NA	NA	FALSE	FALSE	FALSE	-0.0795026	0.20575	NA	0.699238	2065	NA	NA	FALSE	FALSE	FALSE
Environment	Caregiver: Other	logistic	0.164372	0.0964032	1.17865	0.0881857	5265	115	5150	FALSE	FALSE	FALSE	NA	NA	NA	NA	3306	71	3235	NA	NA	NA
Depression	Criteria: Fatigue	logistic	0.0478223	0.0281078	1.04898	0.0888706	5404	2650	2754	FALSE	FALSE	FALSE	-0.000168832	0.037778	0.999831	0.996434	3394	1542	1852	FALSE	FALSE	FALSE
Sedatives	Criteria: Withdrawal	logistic	0.0796924	0.0468686	1.08295	0.0890677	5415	530	4885	FALSE	FALSE	FALSE	0.0726435	0.0617897	1.07535	0.239732	3405	313	3092	FALSE	FALSE	FALSE
Marijuana	Age at desire	linear	-0.185189	0.109773	NA	0.0919345	948	NA	NA	FALSE	FALSE	FALSE	-0.19035	0.144949	NA	0.189672	550	NA	NA	FALSE	FALSE	FALSE
Opiate	Age at diagnosis	linear	-0.226907	0.134666	NA	0.0921398	2183	NA	NA	FALSE	FALSE	FALSE	-0.315903	0.173031	NA	0.0681221	1331	NA	NA	FALSE	FALSE	FALSE
Marijuana	Criteria: Tolerance	logistic	0.0558372	0.0332468	1.05743	0.0930591	5414	1430	3984	FALSE	FALSE	FALSE	0.0307034	0.0437557	1.03118	0.482865	3404	824	2580	FALSE	FALSE	FALSE
Alcohol	Symptom of use: Number psychological problems	linear	0.0344323	0.0204994	NA	0.0930782	5424	NA	NA	FALSE	FALSE	FALSE	0.01523	0.0249509	NA	0.541639	3413	NA	NA	FALSE	FALSE	FALSE
Marijuana	Two withdrawal symptoms occurred together	logistic	0.0621769	0.0371217	1.06415	0.0939446	5414	980	4434	FALSE	FALSE	FALSE	-0.015911	0.0489621	0.984215	0.745206	3404	568	2836	FALSE	FALSE	FALSE
Demographics	BMI	linear	0.121982	0.072943	NA	0.0945247	5392	NA	NA	FALSE	FALSE	FALSE	0.0884355	0.0920121	NA	0.336556	3396	NA	NA	FALSE	FALSE	FALSE
Stimulants	Stimulant Dependence (DSM-IV)	logistic	0.0921542	0.0551319	1.09653	0.0946187	5161	379	4782	FALSE	FALSE	FALSE	-0.0410899	0.0728228	0.959743	0.572587	3264	217	3047	FALSE	FALSE	FALSE
Conduct Disorder	Criteria: Initiates fights	logistic	0.0529838	0.0316997	1.05441	0.0946363	5409	1486	3923	FALSE	FALSE	FALSE	0.0608285	0.0410138	1.06272	0.138042	3398	873	2525	FALSE	FALSE	FALSE
Alcohol	Criteria: Reduction in other activties	logistic	0.0488341	0.0292956	1.05005	0.0955263	5423	2217	3206	FALSE	FALSE	FALSE	0.0464601	0.0384339	1.04756	0.226728	3412	1323	2089	FALSE	FALSE	FALSE
Medical	Hospital: accident	logistic	0.0949528	0.0570445	1.09961	0.0960047	5424	345	5079	FALSE	FALSE	FALSE	0.119668	0.076301	1.12712	0.116795	3413	193	3220	FALSE	FALSE	FALSE
Panic Disorder	Age at diagnosis	linear	1.04735	0.6356	NA	0.0998192	750	NA	NA	FALSE	FALSE	FALSE	0.0143389	0.768257	NA	0.985117	469	NA	NA	FALSE	FALSE	FALSE
Depression	Criteria: Suicidal ideation	logistic	0.0501564	0.0309655	1.05144	0.105286	5404	1536	3868	FALSE	FALSE	FALSE	-0.00851948	0.0425324	0.991517	0.841242	3394	919	2475	FALSE	FALSE	FALSE
Schizophrenia	Criteria: Social/occupational dysfunction	logistic	0.163409	0.101006	1.17752	0.105702	5403	103	5300	FALSE	FALSE	FALSE	NA	NA	NA	NA	3393	69	3324	NA	NA	NA
Medical	Migraine	logistic	0.0628297	0.0391671	1.06485	0.108682	5423	810	4613	FALSE	FALSE	FALSE	0.0480385	0.0506247	1.04921	0.342665	3412	500	2912	FALSE	FALSE	FALSE
Demographics	Divorced	logistic	0.0583039	0.0363747	1.06004	0.108963	5424	1061	4363	FALSE	FALSE	FALSE	0.0192765	0.0467612	1.01946	0.680169	3413	636	2777	FALSE	FALSE	FALSE
Medical	Hospital: hysterectomy	logistic	0.156185	0.0977822	1.16904	0.110205	5424	123	5301	FALSE	FALSE	FALSE	NA	NA	NA	NA	3413	77	3336	NA	NA	NA
Anxiety	Symptom: On edge	logistic	0.144291	0.0904163	1.15522	0.110523	5399	129	5270	FALSE	FALSE	FALSE	NA	NA	NA	NA	3389	79	3310	NA	NA	NA
Tobacco	Age at diagnosis	linear	-0.20515	0.129018	NA	0.111926	2811	NA	NA	FALSE	FALSE	FALSE	-0.108185	0.165118	NA	0.51243	1657	NA	NA	FALSE	FALSE	FALSE
Depression	Criteria: Loss of interest	logistic	0.0444851	0.0280054	1.04549	0.112185	5404	2751	2653	FALSE	FALSE	FALSE	-0.00264246	0.0375412	0.997361	0.943885	3394	1603	1791	FALSE	FALSE	FALSE
Marijuana	Marijuana Abuse	logistic	0.0478343	0.0303685	1.049	0.115226	5415	2197	3218	FALSE	FALSE	FALSE	0.0301805	0.0394891	1.03064	0.444704	3405	1282	2123	FALSE	FALSE	FALSE
Anti-Social Personality Disorder	Criteria: Impulsivity	logistic	0.0487967	0.0309977	1.05001	0.11544	5409	1565	3844	FALSE	FALSE	FALSE	0.0181315	0.0405035	1.0183	0.654405	3398	918	2480	FALSE	FALSE	FALSE
Depression	Trouble functioning	logistic	0.0450243	0.0286988	1.04605	0.116681	5404	2132	3272	FALSE	FALSE	FALSE	0.0150332	0.0388857	1.01515	0.699053	3394	1253	2141	FALSE	FALSE	FALSE
Anti-Social Personality Disorder	Anti-Social Personality Disorder	logistic	0.0690087	0.0440076	1.07145	0.116856	5424	647	4777	FALSE	FALSE	FALSE	0.0727103	0.0598393	1.07542	0.224331	3413	356	3057	FALSE	FALSE	FALSE
Gambling	Criteria: Illegal acts	logistic	0.114315	0.0730976	1.12111	0.117849	5395	209	5186	FALSE	FALSE	FALSE	0.0829763	0.100691	1.08652	0.409903	3387	110	3277	FALSE	FALSE	FALSE
Demographics	Employed	logistic	-0.0522548	0.0335584	0.949087	0.11944	3865	2184	1681	FALSE	FALSE	FALSE	-0.0604619	0.0419441	0.94133	0.149447	2453	1408	1045	FALSE	FALSE	FALSE
Other drug	Craving	logistic	0.0731828	0.0472665	1.07593	0.12155	5414	530	4884	FALSE	FALSE	FALSE	0.0552068	0.0625525	1.05676	0.377469	3404	308	3096	FALSE	FALSE	FALSE
Suicide	Self harm	linear	-0.189153	0.123154	NA	0.124621	5424	NA	NA	FALSE	FALSE	FALSE	-0.180914	0.159812	NA	0.257698	3413	NA	NA	FALSE	FALSE	FALSE
Sedatives	Withdrawal symptom: Dizziness	logistic	0.11688	0.0761868	1.12398	0.125	5414	185	5229	FALSE	FALSE	FALSE	0.161194	0.0984341	1.17491	0.10151	3404	114	3290	FALSE	FALSE	FALSE
Alcohol	Age of regular use	linear	-0.081894	0.0533793	NA	0.125053	4564	NA	NA	FALSE	FALSE	FALSE	-0.0962833	0.0666078	NA	0.148422	2823	NA	NA	FALSE	FALSE	FALSE
Anxiety	Symptom: Difficulty concentrating	logistic	0.13292	0.0867458	1.14216	0.125449	5399	140	5259	FALSE	FALSE	FALSE	NA	NA	NA	NA	3389	83	3306	NA	NA	NA
Sedatives	Withdrawal symptom: Nausea	logistic	0.119043	0.0779273	1.12642	0.126606	5414	177	5237	FALSE	FALSE	FALSE	0.168774	0.101587	1.18385	0.0966394	3404	107	3297	FALSE	FALSE	FALSE
Medical	Any medical problem	logistic	0.0481214	0.0316998	1.0493	0.129006	5423	3950	1473	FALSE	FALSE	FALSE	0.0122373	0.0398813	1.01231	0.758962	3412	2399	1013	FALSE	FALSE	FALSE
Tobacco	Age of first use	linear	-0.107807	0.0711384	NA	0.129721	4886	NA	NA	FALSE	FALSE	FALSE	-0.107862	0.094332	NA	0.252953	3031	NA	NA	FALSE	FALSE	FALSE
Sedatives	Withdrawal symptom: Increased heart rate	logistic	0.106853	0.0706578	1.11277	0.130468	5414	216	5198	FALSE	FALSE	FALSE	0.0950098	0.0894281	1.09967	0.288047	3404	138	3266	FALSE	FALSE	FALSE
Sedatives	Withdrawal symptom: Sum	linear	0.050081	0.0332406	NA	0.131966	5424	NA	NA	FALSE	FALSE	FALSE	0.0492668	0.0408403	NA	0.227775	3413	NA	NA	FALSE	FALSE	FALSE
Sedatives	Two withdrawal symptoms occurred together	logistic	0.0721522	0.0481227	1.07482	0.133786	5414	498	4916	FALSE	FALSE	FALSE	0.07117	0.0633465	1.07376	0.261224	3404	295	3109	FALSE	FALSE	FALSE
Stimulants	Ever injected	logistic	0.0458019	0.030769	1.04687	0.1366	5414	1683	3731	FALSE	FALSE	FALSE	0.00942353	0.0400294	1.00947	0.813886	3404	959	2445	FALSE	FALSE	FALSE
Anxiety	Symptom: Irritability	logistic	0.12752	0.0857228	1.13601	0.136859	5399	145	5254	FALSE	FALSE	FALSE	NA	NA	NA	NA	3389	89	3300	NA	NA	NA
Other drug	Number of times used	linear	-2.58763	1.73693	NA	0.137137	384	NA	NA	FALSE	FALSE	FALSE	-2.42817	2.47962	NA	0.328715	203	NA	NA	FALSE	FALSE	FALSE
Stimulants	Criteria: Time spent obtaining/using	logistic	0.0894758	0.0605328	1.0936	0.139371	5414	304	5110	FALSE	FALSE	FALSE	-0.0203015	0.0796903	0.979903	0.798912	3404	172	3232	FALSE	FALSE	FALSE
Sedatives	Abuse criteria: Failure to fulfill obligations	logistic	0.079931	0.054349	1.08321	0.141372	5414	382	5032	FALSE	FALSE	FALSE	0.065	0.0710551	1.06716	0.360305	3404	226	3178	FALSE	FALSE	FALSE
Stimulants	Criteria: Unsuccessful effort to decrease use	logistic	0.0822668	0.0561476	1.08575	0.14287	5415	356	5059	FALSE	FALSE	FALSE	-0.02352	0.0746198	0.976754	0.752611	3405	197	3208	FALSE	FALSE	FALSE
Sedatives	Withdrawal symptom: Intefere with functioining	logistic	0.0770021	0.0527558	1.08004	0.144401	5414	406	5008	FALSE	FALSE	FALSE	0.0628771	0.0691725	1.0649	0.363355	3404	241	3163	FALSE	FALSE	FALSE
Other drug	Other drug Abuse	logistic	0.0543868	0.0373759	1.05589	0.145633	5415	957	4458	FALSE	FALSE	FALSE	0.0816239	0.0498617	1.08505	0.101629	3405	547	2858	FALSE	FALSE	FALSE
Other drug	Abuse criteria: Use in hazardous situations	logistic	0.0599727	0.0414633	1.06181	0.148064	5415	732	4683	FALSE	FALSE	FALSE	0.112035	0.0560129	1.11855	0.0454827	3405	409	2996	TRUE	FALSE	FALSE
Depression	Age at most severe episode	linear	-0.235965	0.164066	NA	0.150464	3249	NA	NA	FALSE	FALSE	FALSE	-0.021904	0.210584	NA	0.917168	1912	NA	NA	FALSE	FALSE	FALSE
Stimulants	Withdrawal symptom: Craving	logistic	0.0924274	0.0644098	1.09683	0.15129	5414	264	5150	FALSE	FALSE	FALSE	-0.0425444	0.0839578	0.958348	0.61234	3404	153	3251	FALSE	FALSE	FALSE
Anxiety	Criteria: Difficult to control worry	logistic	0.109984	0.0767521	1.11626	0.151864	5399	181	5218	FALSE	FALSE	FALSE	0.0999076	0.102523	1.10507	0.329816	3389	103	3286	FALSE	FALSE	FALSE
Marijuana	Age of frequent use	linear	-0.0935822	0.065959	NA	0.156052	3365	NA	NA	FALSE	FALSE	FALSE	-0.0522885	0.0846649	NA	0.536914	2002	NA	NA	FALSE	FALSE	FALSE
Anxiety	Cause substance use	logistic	0.129997	0.0919868	1.13882	0.157594	4522	126	4396	FALSE	FALSE	FALSE	NA	NA	NA	NA	2866	76	2790	NA	NA	NA
