## Supplementary Tables for "Application of polygenic scores to a deeply phenotyped sample enriched for substance use disorders reveals extensive pleiotropy with psychiatric and medical traits" (part 2 of 2)

### Sheet: STable 11 (continued)
Supplementary Table 11: PheWAS results for post traumatic stress disorder PGS in European Ancestry
Alcohol	Symptom of use: Feet numbness	logistic	0.101339	0.0725762	1.10665	0.162619	5423	204	5219	FALSE	FALSE	FALSE	0.0961148	0.0932687	1.10089	0.302768	3412	124	3288	FALSE	FALSE	FALSE
Depression	Prescribed medication	logistic	0.0498516	0.0358076	1.05112	0.16386	5404	1002	4402	FALSE	FALSE	FALSE	0.076333	0.0472018	1.07932	0.105843	3394	591	2803	FALSE	FALSE	FALSE
Other drug	Abuse criteria: Failure to fulfill obligations	logistic	0.064642	0.0466803	1.06678	0.166119	5414	544	4870	FALSE	FALSE	FALSE	0.112436	0.0626276	1.119	0.0726052	3404	311	3093	FALSE	FALSE	FALSE
Cocaine	Abuse criteria: Legal problems	logistic	0.0704522	0.0512547	1.07299	0.169271	5422	438	4984	FALSE	FALSE	FALSE	0.108307	0.0683387	1.11439	0.113	3411	252	3159	FALSE	FALSE	FALSE
Alcohol	Reaction: Nausea	logistic	0.0657718	0.0481403	1.06798	0.171859	5423	491	4932	FALSE	FALSE	FALSE	0.00453341	0.0616645	1.00454	0.941394	3412	300	3112	FALSE	FALSE	FALSE
Alcohol	Withdrawal symptom: Headaches	logistic	0.0476647	0.0349971	1.04882	0.173209	5423	1082	4341	FALSE	FALSE	FALSE	0.042342	0.0458752	1.04325	0.356017	3412	657	2755	FALSE	FALSE	FALSE
Stimulants	Stimulants use disorder (DSM-5)	logistic	0.0626937	0.0460686	1.0647	0.173552	5297	562	4735	FALSE	FALSE	FALSE	-0.02841	0.0612237	0.97199	0.642622	3342	317	3025	FALSE	FALSE	FALSE
Sedatives	Withdrawal symptom: Hands shake	logistic	0.090239	0.0664389	1.09444	0.174392	5414	246	5168	FALSE	FALSE	FALSE	0.103167	0.082521	1.10868	0.211228	3404	163	3241	FALSE	FALSE	FALSE
Other drug	Withdrawal symptom: Headaches	logistic	0.0789798	0.0582384	1.08218	0.175053	5414	333	5081	FALSE	FALSE	FALSE	0.0571387	0.0762789	1.0588	0.453811	3404	198	3206	FALSE	FALSE	FALSE
Medical	Years: inhalants	linear	-0.0110787	0.00820883	NA	0.177199	5420	NA	NA	FALSE	FALSE	FALSE	-0.0134631	0.012	NA	0.261975	3410	NA	NA	FALSE	FALSE	FALSE
Alcohol	Reaction: Heart palpitations	logistic	0.120552	0.0897825	1.12812	0.179365	5423	132	5291	FALSE	FALSE	FALSE	NA	NA	NA	NA	3412	78	3334	NA	NA	NA
Environment	Parental death before age 6	logistic	0.104797	0.0781214	1.11048	0.179771	5107	177	4930	FALSE	FALSE	FALSE	0.157476	0.0966914	1.17055	0.103389	3203	116	3087	FALSE	FALSE	FALSE
Conduct Disorder	Criteria: Ran away	logistic	0.113122	0.0843466	1.11977	0.179871	5409	152	5257	FALSE	FALSE	FALSE	NA	NA	NA	NA	3398	88	3310	NA	NA	NA
Alcohol	Symptom of use: Clouded thinking	logistic	0.0417837	0.0312203	1.04267	0.180782	5423	1558	3865	FALSE	FALSE	FALSE	0.0438547	0.0415431	1.04483	0.291131	3412	901	2511	FALSE	FALSE	FALSE
Cocaine	Number of times used	linear	106.159	79.4389	NA	0.181579	2104	NA	NA	FALSE	FALSE	FALSE	164.391	96.8402	NA	0.0898392	1275	NA	NA	FALSE	FALSE	FALSE
Marijuana	Withdrawal symptom: Change in appetite	logistic	0.0512584	0.0384046	1.05259	0.181977	5414	878	4536	FALSE	FALSE	FALSE	-0.0318945	0.050558	0.968609	0.528139	3404	511	2893	FALSE	FALSE	FALSE
Marijuana	Criteria: Unsuccessful effort to decrease use	logistic	0.0447871	0.0337304	1.04581	0.184245	5415	1268	4147	FALSE	FALSE	FALSE	0.0154494	0.0441511	1.01557	0.726397	3405	741	2664	FALSE	FALSE	FALSE
Depression	Length of severe episode	linear	2.88398	2.17524	NA	0.184994	3162	NA	NA	FALSE	FALSE	FALSE	2.24585	3.03275	NA	0.459072	1860	NA	NA	FALSE	FALSE	FALSE
Tobacco	Symptom of use: Psychological problems	logistic	0.0584716	0.0442741	1.06021	0.18661	5423	596	4827	FALSE	FALSE	FALSE	0.0532594	0.0568169	1.0547	0.34856	3412	366	3046	FALSE	FALSE	FALSE
Stimulants	Ever used: Stimulants	logistic	0.0404857	0.0307064	1.04132	0.187344	5414	1701	3713	FALSE	FALSE	FALSE	0.00265629	0.039935	1.00266	0.946968	3404	970	2434	FALSE	FALSE	FALSE
Stimulants	Number of times used	linear	1.47244	1.11645	NA	0.187419	1504	NA	NA	FALSE	FALSE	FALSE	0.290116	1.43171	NA	0.839469	858	NA	NA	FALSE	FALSE	FALSE
Anxiety	Criteria: Physical reaction	logistic	0.102927	0.0784296	1.10841	0.189401	5399	173	5226	FALSE	FALSE	FALSE	0.0881185	0.1036	1.09212	0.395012	3389	101	3288	FALSE	FALSE	FALSE
Anxiety	Symptom: Easily startled	logistic	0.129358	0.0986048	1.1381	0.189561	5399	107	5292	FALSE	FALSE	FALSE	NA	NA	NA	NA	3389	67	3322	NA	NA	NA
Sedatives	Withdrawal symptom: Headaches	logistic	0.086469	0.0659711	1.09032	0.189956	5414	251	5163	FALSE	FALSE	FALSE	0.0511554	0.0840556	1.05249	0.542796	3404	157	3247	FALSE	FALSE	FALSE
Anti-Social Personality Disorder	Criteria: Deceitfulness	logistic	0.0392952	0.0301388	1.04008	0.192299	5409	1876	3533	FALSE	FALSE	FALSE	0.0382282	0.0391916	1.03897	0.329352	3398	1085	2313	FALSE	FALSE	FALSE
Sedatives	Age at desire	linear	-0.385214	0.295926	NA	0.194084	293	NA	NA	FALSE	FALSE	FALSE	-0.594141	0.372379	NA	0.112484	182	NA	NA	FALSE	FALSE	FALSE
Medical	Years: Cannabis	linear	0.129549	0.100152	NA	0.195887	5410	NA	NA	FALSE	FALSE	FALSE	0.0901125	0.118517	NA	0.447106	3405	NA	NA	FALSE	FALSE	FALSE
Medical	Any other illness	logistic	-0.0429819	0.0332803	0.957929	0.196526	5423	1263	4160	FALSE	FALSE	FALSE	-0.0346779	0.0429226	0.965917	0.419139	3412	752	2660	FALSE	FALSE	FALSE
ADHD	Sought treatment	logistic	0.0808714	0.0628752	1.08423	0.198366	5400	287	5113	FALSE	FALSE	FALSE	0.0730121	0.0809471	1.07574	0.367071	3389	173	3216	FALSE	FALSE	FALSE
Anxiety	Criterion count	linear	0.0114481	0.0089445	NA	0.200635	5399	NA	NA	FALSE	FALSE	FALSE	0.00818808	0.0107419	NA	0.445959	3389	NA	NA	FALSE	FALSE	FALSE
Stimulants	Days of use per month	linear	0.435177	0.341822	NA	0.203301	934	NA	NA	FALSE	FALSE	FALSE	0.273157	0.440492	NA	0.535456	527	NA	NA	FALSE	FALSE	FALSE
Agoraphobia	Cause substance use	logistic	0.0812934	0.0640165	1.08469	0.204127	4701	268	4433	FALSE	FALSE	FALSE	-0.0168567	0.0849202	0.983285	0.842653	2998	166	2832	FALSE	FALSE	FALSE
Alcohol	Criteria: Time spent obtaining/using	logistic	0.0376821	0.029746	1.0384	0.205227	5423	1943	3480	FALSE	FALSE	FALSE	0.0433598	0.0386928	1.04431	0.262452	3412	1162	2250	FALSE	FALSE	FALSE
Anti-Social Personality Disorder	Criteria: Irresponsibility	logistic	0.0368407	0.0294332	1.03753	0.21069	5408	1840	3568	FALSE	FALSE	FALSE	0.023427	0.0385545	1.0237	0.54343	3397	1035	2362	FALSE	FALSE	FALSE
Other drug	Withdrawal symptom: Increased heart rate	logistic	0.0751018	0.0605575	1.07799	0.214911	5414	306	5108	FALSE	FALSE	FALSE	0.0821854	0.0794055	1.08566	0.300665	3404	182	3222	FALSE	FALSE	FALSE
OCD	Criteria: Interference	logistic	0.0951094	0.0772728	1.09978	0.218388	5400	179	5221	FALSE	FALSE	FALSE	0.0238863	0.0982018	1.02417	0.807822	3390	113	3277	FALSE	FALSE	FALSE
OCD	Criteria: Compulsions & repetitive behaviors	logistic	0.0877884	0.0713719	1.09176	0.218692	5400	211	5189	FALSE	FALSE	FALSE	0.0895102	0.0931971	1.09364	0.336834	3390	126	3264	FALSE	FALSE	FALSE
Alcohol	Withdrawal symptom: Depressed mood	logistic	0.0374502	0.0304977	1.03816	0.219458	5423	1737	3686	FALSE	FALSE	FALSE	0.0182378	0.0403884	1.01841	0.651585	3412	1047	2365	FALSE	FALSE	FALSE
Other drug	Age of first use	linear	0.0811576	0.0663432	NA	0.221342	2314	NA	NA	FALSE	FALSE	FALSE	0.106251	0.0864977	NA	0.219525	1352	NA	NA	FALSE	FALSE	FALSE
Mania	Criteria: Racing thoughts	logistic	0.0741421	0.0607024	1.07696	0.221933	5402	299	5103	FALSE	FALSE	FALSE	0.0509917	0.0774979	1.05231	0.510554	3392	188	3204	FALSE	FALSE	FALSE
Suicide	Suicidal ideation	logistic	0.0603748	0.0495236	1.06223	0.222802	2011	572	1439	FALSE	FALSE	FALSE	-0.0344024	0.0638697	0.966183	0.590139	1146	353	793	FALSE	FALSE	FALSE
Other drug	Withdrawal symptom: Nightmares	logistic	0.0828243	0.0692027	1.08635	0.23137	5414	230	5184	FALSE	FALSE	FALSE	0.053114	0.0909162	1.05455	0.55908	3404	138	3266	FALSE	FALSE	FALSE
Agoraphobia	Ever agoraphobic	logistic	0.0432862	0.0362167	1.04424	0.232008	5399	966	4433	FALSE	FALSE	FALSE	0.0134838	0.0486361	1.01358	0.781596	3389	557	2832	FALSE	FALSE	FALSE
Alcohol	Withdrawal symptom: Anxiety	logistic	0.0375531	0.0314532	1.03827	0.232502	5423	1547	3876	FALSE	FALSE	FALSE	0.032943	0.0415109	1.03349	0.427428	3412	948	2464	FALSE	FALSE	FALSE
Alcohol	Symptom of use: Memory problems	logistic	0.0538379	0.0451005	1.05531	0.232583	5423	571	4852	FALSE	FALSE	FALSE	0.08872	0.0582103	1.09277	0.127477	3412	346	3066	FALSE	FALSE	FALSE
Suicide	Age at first attempt	linear	0.442566	0.370956	NA	0.233306	638	NA	NA	FALSE	FALSE	FALSE	0.209786	0.479601	NA	0.662057	396	NA	NA	FALSE	FALSE	FALSE
PTSD	Age at diagnosis	linear	-0.238833	0.200805	NA	0.234377	3258	NA	NA	FALSE	FALSE	FALSE	-0.17017	0.309228	NA	0.582205	1294	NA	NA	FALSE	FALSE	FALSE
Anxiety	Criteria: Significant distress	logistic	0.11063	0.0943135	1.11698	0.240796	5399	119	5280	FALSE	FALSE	FALSE	NA	NA	NA	NA	3389	71	3318	NA	NA	NA
Stimulants	Criteria: Continued use despite physical/psychological problems	logistic	0.0668992	0.0577519	1.06919	0.246705	5415	334	5081	FALSE	FALSE	FALSE	-0.0336731	0.0764032	0.966888	0.659409	3405	191	3214	FALSE	FALSE	FALSE
Tobacco	Withdrawal symptom: Decreased heart rate	logistic	0.064508	0.0563538	1.06663	0.252335	5423	351	5072	FALSE	FALSE	FALSE	0.0714136	0.0701979	1.07403	0.309002	3412	231	3181	FALSE	FALSE	FALSE
Marijuana	Abuse criteria: Continued use despite social/interpersonal problems	logistic	0.0388287	0.034023	1.03959	0.253766	5415	1284	4131	FALSE	FALSE	FALSE	0.0186831	0.0448078	1.01886	0.676707	3405	748	2657	FALSE	FALSE	FALSE
Other drug	Ever used: Hallucinogens	logistic	0.0336955	0.0296393	1.03427	0.2556	5414	2343	3071	FALSE	FALSE	FALSE	0.0146782	0.0380678	1.01479	0.699807	3404	1367	2037	FALSE	FALSE	FALSE
Depression	Age at diagnosis	linear	-0.23535	0.207913	NA	0.257775	2170	NA	NA	FALSE	FALSE	FALSE	0.102727	0.262489	NA	0.695599	1284	NA	NA	FALSE	FALSE	FALSE
Sedatives	Criteria: Continued use despite physical/psychological problems	logistic	0.0560545	0.0498628	1.05766	0.260939	5415	463	4952	FALSE	FALSE	FALSE	0.0651067	0.0657366	1.06727	0.32197	3405	270	3135	FALSE	FALSE	FALSE
Anti-Social Personality Disorder	Criterion count	logistic	0.0331606	0.0296077	1.03372	0.262714	5410	2205	3205	FALSE	FALSE	FALSE	-0.00146871	0.038917	0.998532	0.969895	3399	1272	2127	FALSE	FALSE	FALSE
Anxiety	Symptom: Tired	logistic	0.0983614	0.0880241	1.10336	0.263808	5399	136	5263	FALSE	FALSE	FALSE	NA	NA	NA	NA	3389	83	3306	NA	NA	NA
Anxiety	Symptom: Restlessness	logistic	0.0966199	0.0867019	1.10144	0.265111	5399	140	5259	FALSE	FALSE	FALSE	NA	NA	NA	NA	3389	88	3301	NA	NA	NA
Medical	Hospital: outpatient surgery	linear	-0.0346402	0.0312832	NA	0.26821	5416	NA	NA	FALSE	FALSE	FALSE	-0.0508393	0.0409593	NA	0.214613	3407	NA	NA	FALSE	FALSE	FALSE
Anxiety	Symptom: Difficulty sleeping	logistic	0.0904006	0.0826448	1.09461	0.274023	5399	155	5244	FALSE	FALSE	FALSE	NA	NA	NA	NA	3389	94	3295	NA	NA	NA
Alcohol	Two withdrawal symptoms occurred together	logistic	0.0329561	0.0301352	1.03351	0.274127	5423	1837	3586	FALSE	FALSE	FALSE	0.012161	0.0400828	1.01224	0.761587	3412	1110	2302	FALSE	FALSE	FALSE
Depression	Sought treatment	logistic	0.0345281	0.0316571	1.03513	0.275408	5404	1425	3979	FALSE	FALSE	FALSE	0.0593882	0.0419335	1.06119	0.156703	3394	841	2553	FALSE	FALSE	FALSE
Marijuana	Age of first use	linear	-0.0534447	0.0491172	NA	0.276609	4380	NA	NA	FALSE	FALSE	FALSE	0.0435896	0.063185	NA	0.490335	2678	NA	NA	FALSE	FALSE	FALSE
Other drug	Abuse criteria: Continued use despite social/interpersonal problems	logistic	0.0472513	0.0437905	1.04839	0.280574	5415	645	4770	FALSE	FALSE	FALSE	0.0868988	0.0583576	1.09079	0.136468	3405	376	3029	FALSE	FALSE	FALSE
Stimulants	Age of first use	linear	0.110017	0.102243	NA	0.282068	1647	NA	NA	FALSE	FALSE	FALSE	0.193826	0.134887	NA	0.151073	936	NA	NA	FALSE	FALSE	FALSE
OCD	Compulsion criterion count	linear	0.00764468	0.0071465	NA	0.284798	5400	NA	NA	FALSE	FALSE	FALSE	0.00671521	0.00882659	NA	0.446833	3390	NA	NA	FALSE	FALSE	FALSE
Anxiety	Generalized Anxiety Disorder	logistic	0.105302	0.0986976	1.11105	0.286012	4462	108	4354	FALSE	FALSE	FALSE	NA	NA	NA	NA	2832	64	2768	NA	NA	NA
Alcohol	Abuse criteria: Failure to fulfill obligations	logistic	0.031095	0.0292018	1.03158	0.286953	5423	2409	3014	FALSE	FALSE	FALSE	0.00589661	0.0382641	1.00591	0.877529	3412	1429	1983	FALSE	FALSE	FALSE
Medical	Ever used: Antipsychotics	logistic	0.0500704	0.0473862	1.05135	0.290674	5424	511	4913	FALSE	FALSE	FALSE	0.0608934	0.0605684	1.06279	0.314721	3413	320	3093	FALSE	FALSE	FALSE
Marijuana	Withdrawal symptom: Craving	logistic	0.0394018	0.0373337	1.04019	0.291245	5414	962	4452	FALSE	FALSE	FALSE	-0.0375418	0.0492168	0.963154	0.445591	3404	549	2855	FALSE	FALSE	FALSE
Other drug	Sought treatment	logistic	0.0373601	0.0355689	1.03807	0.293553	3689	1236	2453	FALSE	FALSE	FALSE	-0.0167396	0.0463884	0.9834	0.718207	2198	730	1468	FALSE	FALSE	FALSE
OCD	OCD compulsion	logistic	0.0975077	0.0932237	1.10242	0.295582	5272	122	5150	FALSE	FALSE	FALSE	NA	NA	NA	NA	3314	77	3237	NA	NA	NA
Other drug	Ever used: Solvents	logistic	-0.0541657	0.0518596	0.947275	0.296269	5414	423	4991	FALSE	FALSE	FALSE	-0.0192218	0.0707043	0.980962	0.785728	3404	227	3177	FALSE	FALSE	FALSE
Alcohol	Symptom of use: Vomit blood	logistic	0.0707714	0.0681394	1.07334	0.298978	5423	235	5188	FALSE	FALSE	FALSE	0.121448	0.0869303	1.12913	0.162393	3412	145	3267	FALSE	FALSE	FALSE
Panic Disorder	Symptom: Flushes/chills	logistic	0.046086	0.0445227	1.04716	0.300616	5399	593	4806	FALSE	FALSE	FALSE	0.00725104	0.0571916	1.00728	0.899111	3389	375	3014	FALSE	FALSE	FALSE
Agoraphobia	Criteria: Agoraphobic fears	logistic	0.0543973	0.0529937	1.0559	0.304663	4838	405	4433	FALSE	FALSE	FALSE	-0.0230429	0.0695611	0.977221	0.740447	3089	257	2832	FALSE	FALSE	FALSE
Anxiety	Criteria: Excessive worry	logistic	0.0789763	0.077533	1.08218	0.308386	5399	177	5222	FALSE	FALSE	FALSE	NA	NA	NA	NA	3389	99	3290	NA	NA	NA
Anti-Social Personality Disorder	Criteria: Forge signature	logistic	0.0748298	0.0737558	1.0777	0.310315	5407	200	5207	FALSE	FALSE	FALSE	0.0355037	0.0979779	1.03614	0.71708	3396	111	3285	FALSE	FALSE	FALSE
Alcohol	Number of reactions	linear	0.0141407	0.0139986	NA	0.312467	5424	NA	NA	FALSE	FALSE	FALSE	-0.00210928	0.01741	NA	0.903577	3413	NA	NA	FALSE	FALSE	FALSE
Sedatives	Withdrawal symptom: Depressed mood	logistic	0.0528496	0.0523234	1.05427	0.312468	5414	413	5001	FALSE	FALSE	FALSE	0.0534278	0.0701068	1.05488	0.446005	3404	236	3168	FALSE	FALSE	FALSE
Stimulants	Withdrawal symptom: Oversleeping	logistic	-0.0672833	0.0666606	0.93493	0.312811	5414	244	5170	FALSE	FALSE	FALSE	-0.195802	0.0914905	0.822175	0.0323438	3404	128	3276	TRUE	FALSE	FALSE
Stimulants	Criteria: Withdrawal	logistic	0.0544908	0.0542042	1.056	0.314758	5415	382	5033	FALSE	FALSE	FALSE	-0.0422897	0.0715582	0.958592	0.554531	3405	220	3185	FALSE	FALSE	FALSE
Sedatives	Withdrawal symptom: Twitching	logistic	0.0688378	0.068641	1.07126	0.315925	5414	231	5183	FALSE	FALSE	FALSE	0.0845252	0.0865205	1.0882	0.3286	3404	148	3256	FALSE	FALSE	FALSE
Alcohol	Symptom of use: Visual hallucination	logistic	0.0670826	0.0685618	1.06938	0.327865	5423	230	5193	FALSE	FALSE	FALSE	-0.00192016	0.0871337	0.998082	0.982418	3412	144	3268	FALSE	FALSE	FALSE
Stimulants	Stimulant Abuse	logistic	0.0484845	0.04981	1.04968	0.33036	5415	468	4947	FALSE	FALSE	FALSE	-0.0682932	0.0673745	0.933987	0.310757	3405	252	3153	FALSE	FALSE	FALSE
Other drug	Number of times used	linear	0.96205	0.988772	NA	0.33074	1367	NA	NA	FALSE	FALSE	FALSE	0.764531	1.26493	NA	0.545749	797	NA	NA	FALSE	FALSE	FALSE
Stimulants	DSM-5 criterion count	linear	0.0266277	0.0275108	NA	0.333137	5424	NA	NA	FALSE	FALSE	FALSE	-0.0297849	0.0321468	NA	0.354238	3413	NA	NA	FALSE	FALSE	FALSE
Medical	STD	logistic	-0.040026	0.0415463	0.960764	0.335343	5422	694	4728	FALSE	FALSE	FALSE	-0.0501107	0.0553729	0.951124	0.365482	3411	385	3026	FALSE	FALSE	FALSE
Alcohol	Symptom of use: Depression	logistic	0.0299043	0.0310753	1.03036	0.335891	5423	1590	3833	FALSE	FALSE	FALSE	0.0034672	0.0412484	1.00347	0.933011	3412	933	2479	FALSE	FALSE	FALSE
Stimulants	Two withdrawal symptoms occurred together	logistic	0.0528865	0.0550997	1.05431	0.337139	5414	369	5045	FALSE	FALSE	FALSE	-0.0468397	0.0725698	0.95424	0.51864	3404	213	3191	FALSE	FALSE	FALSE
Tobacco	Smoke after waking: categorical	linear	-0.0162494	0.0171939	NA	0.34468	4256	NA	NA	FALSE	FALSE	FALSE	-0.0085333	0.0222464	NA	0.70132	2621	NA	NA	FALSE	FALSE	FALSE
Mania	Criteria: Increase in goal-directed activity	logistic	0.0519345	0.055067	1.05331	0.345623	5402	367	5035	FALSE	FALSE	FALSE	0.0205456	0.0715145	1.02076	0.773888	3392	221	3171	FALSE	FALSE	FALSE
Medical	Years: Hallucinogens	linear	-0.0158589	0.0168873	NA	0.34772	5418	NA	NA	FALSE	FALSE	FALSE	-0.00742253	0.0196579	NA	0.705762	3408	NA	NA	FALSE	FALSE	FALSE
Stimulants	Criteria: Used more than intended	logistic	0.0508855	0.0548962	1.0522	0.353958	5414	375	5039	FALSE	FALSE	FALSE	-0.0585574	0.0723173	0.943124	0.418096	3404	215	3189	FALSE	FALSE	FALSE
Gambling	Criteria: Jeopardized relationships	logistic	-0.0653324	0.070857	0.936756	0.356512	5395	221	5174	FALSE	FALSE	FALSE	-0.0720316	0.0966606	0.930501	0.45615	3387	119	3268	FALSE	FALSE	FALSE
Stimulants	Withdrawal symptom: Depressed mood	logistic	0.0597313	0.064899	1.06155	0.357377	5414	260	5154	FALSE	FALSE	FALSE	-0.0772355	0.0847612	0.925672	0.362183	3404	150	3254	FALSE	FALSE	FALSE
Agoraphobia	Criterion count	linear	0.0197084	0.0215865	NA	0.361285	5399	NA	NA	FALSE	FALSE	FALSE	-0.0120334	0.0257638	NA	0.640482	3389	NA	NA	FALSE	FALSE	FALSE
Cocaine	Age at diagnosis	linear	0.109932	0.120433	NA	0.361428	2580	NA	NA	FALSE	FALSE	FALSE	0.0564191	0.158184	NA	0.721391	1507	NA	NA	FALSE	FALSE	FALSE
Alcohol	Blackout	logistic	0.0259107	0.0288895	1.02625	0.369779	5423	3016	2407	FALSE	FALSE	FALSE	0.0209725	0.0367552	1.02119	0.568271	3412	1796	1616	FALSE	FALSE	FALSE
Marijuana	Craving	logistic	0.0327482	0.0368533	1.03329	0.374214	5414	980	4434	FALSE	FALSE	FALSE	-0.0589875	0.048476	0.942719	0.223666	3404	569	2835	FALSE	FALSE	FALSE
Schizophrenia	Criteria: Duration	logistic	0.0824212	0.0941863	1.08591	0.381526	5403	118	5285	FALSE	FALSE	FALSE	NA	NA	NA	NA	3393	75	3318	NA	NA	NA
Gambling	Criteria: Lies	logistic	-0.047638	0.054947	0.953479	0.385952	5395	381	5014	FALSE	FALSE	FALSE	-0.00659037	0.072679	0.993431	0.927749	3387	216	3171	FALSE	FALSE	FALSE
Stimulants	Withdrawal symptom: Sum	linear	0.0192893	0.0222851	NA	0.386764	5424	NA	NA	FALSE	FALSE	FALSE	-0.0196869	0.0261922	NA	0.452324	3413	NA	NA	FALSE	FALSE	FALSE
Social Phobia	Social phobia	logistic	0.0488886	0.056717	1.0501	0.388701	4511	346	4165	FALSE	FALSE	FALSE	0.0237335	0.0753478	1.02402	0.752773	2893	208	2685	FALSE	FALSE	FALSE
Environment	Aware of household members using drugs and alcohol	logistic	0.0249368	0.029013	1.02525	0.390061	5110	2518	2592	FALSE	FALSE	FALSE	-0.0258486	0.0378728	0.974483	0.494917	3204	1466	1738	FALSE	FALSE	FALSE
Sedatives	Withdrawal symptom: Sweating	logistic	0.0520958	0.0615511	1.05348	0.397339	5414	290	5124	FALSE	FALSE	FALSE	0.0721959	0.079471	1.07487	0.363637	3404	178	3226	FALSE	FALSE	FALSE
Panic Disorder	Symptom: Feeling that things are unreal	logistic	0.0454874	0.0537669	1.04654	0.397546	5399	387	5012	FALSE	FALSE	FALSE	0.0012604	0.0691723	1.00126	0.985462	3389	241	3148	FALSE	FALSE	FALSE
Medical	Hospital: surgery	logistic	0.0353331	0.0424753	1.03596	0.405493	5424	665	4759	FALSE	FALSE	FALSE	0.0468427	0.0546165	1.04796	0.391077	3413	399	3014	FALSE	FALSE	FALSE
Gambling	Criteria: Increased money to achieve desired excitement	logistic	0.0432082	0.0519557	1.04416	0.405615	5395	428	4967	FALSE	FALSE	FALSE	0.0451101	0.0701969	1.04614	0.520469	3387	232	3155	FALSE	FALSE	FALSE
Medical	Years: Alcohol to intoxication	linear	0.0922342	0.110963	NA	0.405888	5392	NA	NA	FALSE	FALSE	FALSE	0.11286	0.134058	NA	0.399917	3392	NA	NA	FALSE	FALSE	FALSE
Anti-Social Personality Disorder	Criteria: Reckless disregard for safety	logistic	-0.0241758	0.029509	0.976114	0.412633	5409	2162	3247	FALSE	FALSE	FALSE	-0.0366326	0.0376011	0.96403	0.329936	3398	1297	2101	FALSE	FALSE	FALSE
Marijuana	Age at diagnosis	linear	-0.0881138	0.10843	NA	0.416573	1367	NA	NA	FALSE	FALSE	FALSE	-0.165027	0.133179	NA	0.215662	804	NA	NA	FALSE	FALSE	FALSE
Alcohol	Number of blackouts	linear	-0.548077	0.677268	NA	0.418459	2251	NA	NA	FALSE	FALSE	FALSE	-0.577001	0.877249	NA	0.510821	1327	NA	NA	FALSE	FALSE	FALSE
Mania	Criteria: Distractable	logistic	0.044889	0.0559651	1.04591	0.422501	5402	354	5048	FALSE	FALSE	FALSE	0.00798627	0.0733136	1.00802	0.913256	3392	210	3182	FALSE	FALSE	FALSE
Anti-Social Personality Disorder	Criteria: Lied to get out of trouble	logistic	0.025059	0.0312519	1.02538	0.422647	5409	1614	3795	FALSE	FALSE	FALSE	0.0185214	0.0407294	1.01869	0.649294	3398	937	2461	FALSE	FALSE	FALSE
Conduct Disorder	Conduct Disorder	logistic	0.0661086	0.082625	1.06834	0.423651	5054	156	4898	FALSE	FALSE	FALSE	NA	NA	NA	NA	3199	92	3107	NA	NA	NA
Conduct Disorder	Age at diagnosis	linear	0.104775	0.131586	NA	0.426037	1284	NA	NA	FALSE	FALSE	FALSE	0.205435	0.184651	NA	0.26628	717	NA	NA	FALSE	FALSE	FALSE
Medical	Years: Barbituates	linear	0.0150712	0.0189843	NA	0.427301	5422	NA	NA	FALSE	FALSE	FALSE	0.0391012	0.0235323	NA	0.0966857	3411	NA	NA	FALSE	FALSE	FALSE
Sedatives	Withdrawal symptom: Anxiety	logistic	0.0394853	0.0498796	1.04028	0.428586	5414	460	4954	FALSE	FALSE	FALSE	0.043649	0.0652297	1.04462	0.503395	3404	275	3129	FALSE	FALSE	FALSE
Medical	Years: Alcohol	linear	0.0971331	0.124087	NA	0.43379	5402	NA	NA	FALSE	FALSE	FALSE	0.0788901	0.152825	NA	0.60574	3399	NA	NA	FALSE	FALSE	FALSE
Stimulants	Criteria: Reduction in other activties	logistic	0.0518394	0.0668096	1.05321	0.437792	5414	246	5168	FALSE	FALSE	FALSE	-0.0914353	0.0892462	0.91262	0.305586	3404	134	3270	FALSE	FALSE	FALSE
Stimulants	Craving	logistic	0.0500951	0.0648917	1.05137	0.440126	5414	261	5153	FALSE	FALSE	FALSE	-0.0407207	0.0850761	0.960097	0.632195	3404	149	3255	FALSE	FALSE	FALSE
Conduct Disorder	Criteria: Breaking/entering	logistic	0.0604231	0.0783607	1.06229	0.440654	5409	178	5231	FALSE	FALSE	FALSE	NA	NA	NA	NA	3398	94	3304	NA	NA	NA
Social Phobia	Criteria: Fear of social situations	logistic	0.025424	0.0330358	1.02575	0.441544	5398	1221	4177	FALSE	FALSE	FALSE	0.0130263	0.0441304	1.01311	0.767859	3388	696	2692	FALSE	FALSE	FALSE
Medical	Cancer	logistic	0.0530001	0.0691412	1.05443	0.44335	5422	241	5181	FALSE	FALSE	FALSE	0.0215374	0.0842186	1.02177	0.798158	3411	159	3252	FALSE	FALSE	FALSE
Medical	Diabetes	logistic	-0.0491553	0.0647645	0.952033	0.447862	5422	269	5153	FALSE	FALSE	FALSE	-0.107735	0.0861899	0.897866	0.211311	3411	148	3263	FALSE	FALSE	FALSE
Social Phobia	Criteria: Significant impairment	logistic	0.0395734	0.0523159	1.04037	0.44939	5398	407	4991	FALSE	FALSE	FALSE	0.00746943	0.068687	1.0075	0.913404	3388	245	3143	FALSE	FALSE	FALSE
Alcohol	Symptom of use: Number health problems	linear	0.00673883	0.00898114	NA	0.453088	5424	NA	NA	FALSE	FALSE	FALSE	0.00849649	0.0110118	NA	0.440415	3413	NA	NA	FALSE	FALSE	FALSE
Alcohol	Criteria: Used more than intended	logistic	0.0225923	0.0302168	1.02285	0.454656	5423	3349	2074	FALSE	FALSE	FALSE	0.00399392	0.0384542	1.004	0.917279	3412	1987	1425	FALSE	FALSE	FALSE
Mania	Criteria: Talkative/pressured speech	logistic	0.0466195	0.062423	1.04772	0.455165	5402	279	5123	FALSE	FALSE	FALSE	0.0224242	0.0826646	1.02268	0.786186	3392	162	3230	FALSE	FALSE	FALSE
Alcohol	Withdrawal symptom: Shaking	logistic	0.0267691	0.0360384	1.02713	0.457607	5423	1017	4406	FALSE	FALSE	FALSE	-0.00021884	0.0462265	0.999781	0.996223	3412	644	2768	FALSE	FALSE	FALSE
Schizophrenia	Age at diagnosis	linear	-0.801038	1.08089	NA	0.45986	156	NA	NA	FALSE	FALSE	FALSE	NA	NA	NA	NA	93	NA	NA	NA	NA	NA
Social Phobia	Criterion count	linear	0.0139167	0.0190475	NA	0.465036	5398	NA	NA	FALSE	FALSE	FALSE	0.00412131	0.0227696	NA	0.856378	3388	NA	NA	FALSE	FALSE	FALSE
Marijuana	Withdrawal symptom: Sum	linear	0.0175933	0.0241088	NA	0.465576	5424	NA	NA	FALSE	FALSE	FALSE	-0.0399128	0.030036	NA	0.183992	3413	NA	NA	FALSE	FALSE	FALSE
Marijuana	Withdrawal symptom: Twitching	logistic	0.0748488	0.103267	1.07772	0.468567	5414	100	5314	FALSE	FALSE	FALSE	NA	NA	NA	NA	3404	67	3337	NA	NA	NA
Other drug	Withdrawal symptom: Paranoia	logistic	0.0603958	0.0837805	1.06226	0.470982	5414	156	5258	FALSE	FALSE	FALSE	NA	NA	NA	NA	3404	97	3307	NA	NA	NA
Marijuana	Withdrawal symptom: Intefere with functioining	logistic	0.03363	0.0469472	1.0342	0.473784	5414	536	4878	FALSE	FALSE	FALSE	-0.0638948	0.0613909	0.938104	0.297975	3404	323	3081	FALSE	FALSE	FALSE
Alcohol	Reaction: Headache	logistic	0.0374972	0.0525562	1.03821	0.475556	5423	405	5018	FALSE	FALSE	FALSE	0.00532253	0.0682826	1.00534	0.937869	3412	242	3170	FALSE	FALSE	FALSE
ADHD	Age at diagnosis	linear	-0.0642703	0.0904601	NA	0.477541	1233	NA	NA	FALSE	FALSE	FALSE	-0.0158714	0.118269	NA	0.893284	726	NA	NA	FALSE	FALSE	FALSE
Social Phobia	Criteria: Recognize fear is excessive	logistic	0.0364392	0.0513998	1.03711	0.478363	5398	423	4975	FALSE	FALSE	FALSE	0.0259342	0.0674338	1.02627	0.700543	3388	255	3133	FALSE	FALSE	FALSE
Stimulants	Age of frequent use	linear	0.107647	0.151974	NA	0.478929	893	NA	NA	FALSE	FALSE	FALSE	0.114449	0.194764	NA	0.557052	503	NA	NA	FALSE	FALSE	FALSE
Anti-Social Personality Disorder	Criteria: Enjoyment from deceit	logistic	0.048091	0.0683885	1.04927	0.481929	5407	237	5170	FALSE	FALSE	FALSE	0.0437689	0.0922612	1.04474	0.635213	3396	131	3265	FALSE	FALSE	FALSE
Alcohol	Reaction: Flush	logistic	0.0220421	0.0314771	1.02229	0.483767	5423	1435	3988	FALSE	FALSE	FALSE	0.00640978	0.0401041	1.00643	0.873016	3412	871	2541	FALSE	FALSE	FALSE
Marijuana	Withdrawal symptom: Sweating	logistic	-0.0677336	0.0984922	0.934509	0.491638	5414	109	5305	FALSE	FALSE	FALSE	NA	NA	NA	NA	3404	71	3333	NA	NA	NA
Mania	Criteria: At least 3 symptoms	logistic	0.0368718	0.0544704	1.03756	0.498461	5402	376	5026	FALSE	FALSE	FALSE	0.000254632	0.071013	1.00025	0.997139	3392	226	3166	FALSE	FALSE	FALSE
Mania	Age at diagnosis	linear	0.300648	0.459615	NA	0.513366	459	NA	NA	FALSE	FALSE	FALSE	0.70835	0.598195	NA	0.237432	276	NA	NA	FALSE	FALSE	FALSE
Alcohol	Withdrawal symptom: Weakness	logistic	0.0203185	0.0313888	1.02053	0.517427	5423	1536	3887	FALSE	FALSE	FALSE	8.18535e-05	0.0410806	1.00008	0.99841	3412	944	2468	FALSE	FALSE	FALSE
Alcohol	Withdrawal symptom: Nausea	logistic	0.0241789	0.0376122	1.02447	0.520322	5423	891	4532	FALSE	FALSE	FALSE	0.027066	0.0486391	1.02744	0.577892	3412	552	2860	FALSE	FALSE	FALSE
Tobacco	Age of frequent use	linear	0.0449559	0.0705433	NA	0.523983	3516	NA	NA	FALSE	FALSE	FALSE	0.0256944	0.0890157	NA	0.772877	2121	NA	NA	FALSE	FALSE	FALSE
Conduct Disorder	Criteria: Physically cruel to animals	logistic	-0.0397257	0.0642589	0.961053	0.536435	5409	269	5140	FALSE	FALSE	FALSE	-0.0414332	0.0867714	0.959413	0.633007	3398	148	3250	FALSE	FALSE	FALSE
Stimulants	Abuse criteria: Use in hazardous situations	logistic	0.0349847	0.0567922	1.0356	0.537886	5415	352	5063	FALSE	FALSE	FALSE	-0.137233	0.0783812	0.871767	0.0799738	3405	181	3224	FALSE	FALSE	FALSE
Alcohol	Symptom of use: Nervousness	logistic	0.0238928	0.0389982	1.02418	0.540098	5423	816	4607	FALSE	FALSE	FALSE	0.000631847	0.0510986	1.00063	0.990134	3412	495	2917	FALSE	FALSE	FALSE
Medical	Years: Amphtamines	linear	-0.0151374	0.0253573	NA	0.550556	5420	NA	NA	FALSE	FALSE	FALSE	0.015775	0.0327561	NA	0.630128	3410	NA	NA	FALSE	FALSE	FALSE
OCD	Criteria: Recognize compulsions are excessive	logistic	0.0446119	0.0750541	1.04562	0.552247	5400	189	5211	FALSE	FALSE	FALSE	0.0848185	0.09552	1.08852	0.374559	3390	119	3271	FALSE	FALSE	FALSE
Suicide	Age at self harm	linear	0.210989	0.360079	NA	0.558173	510	NA	NA	FALSE	FALSE	FALSE	0.0587241	0.455435	NA	0.897491	314	NA	NA	FALSE	FALSE	FALSE
Cocaine	Age at desire	linear	0.0835958	0.143617	NA	0.56058	2083	NA	NA	FALSE	FALSE	FALSE	-0.0318251	0.188461	NA	0.865929	1215	NA	NA	FALSE	FALSE	FALSE
Gambling	Criteria: Relies on others for money	logistic	-0.0301146	0.0531572	0.970334	0.571041	5395	414	4981	FALSE	FALSE	FALSE	0.0122065	0.0739427	1.01228	0.868881	3387	210	3177	FALSE	FALSE	FALSE
Demographics	Military service	logistic	0.0306144	0.0550448	1.03109	0.578093	5423	421	5002	FALSE	FALSE	FALSE	-0.0127222	0.0729161	0.987358	0.86149	3412	237	3175	FALSE	FALSE	FALSE
Stimulants	Withdrawal symptom: Slowed down	logistic	-0.037509	0.0681316	0.963186	0.581951	5414	233	5181	FALSE	FALSE	FALSE	-0.139267	0.0902744	0.869996	0.122902	3404	130	3274	FALSE	FALSE	FALSE
Medical	Years: Methadone	linear	-0.00469756	0.00855306	NA	0.582873	5418	NA	NA	FALSE	FALSE	FALSE	0.00110198	0.00809063	NA	0.891667	3407	NA	NA	FALSE	FALSE	FALSE
Marijuana	Withdrawal symptom: Restlessness	logistic	0.0220999	0.0402897	1.02235	0.583332	5414	784	4630	FALSE	FALSE	FALSE	-0.078188	0.0528046	0.924791	0.138686	3404	465	2939	FALSE	FALSE	FALSE
Alcohol	Withdrawal symptom: Restlessness	logistic	-0.0171154	0.0316325	0.98303	0.588459	5423	1510	3913	FALSE	FALSE	FALSE	-0.0390745	0.0415725	0.961679	0.347263	3412	921	2491	FALSE	FALSE	FALSE
Social Phobia	Criteria: Avoidance/distress	logistic	0.02467	0.0456302	1.02498	0.588748	5398	551	4847	FALSE	FALSE	FALSE	0.000630029	0.0602044	1.00063	0.99165	3388	331	3057	FALSE	FALSE	FALSE
Depression	Number of episodes	linear	-0.11197	0.213515	NA	0.600027	3108	NA	NA	FALSE	FALSE	FALSE	-0.120406	0.287346	NA	0.675245	1823	NA	NA	FALSE	FALSE	FALSE
Gambling	Criteria: Unsuccessful effort to decrease	logistic	-0.039205	0.076385	0.961554	0.607772	5395	187	5208	FALSE	FALSE	FALSE	NA	NA	NA	NA	3387	93	3294	NA	NA	NA
Medical	Hospital: hernia	logistic	-0.0446276	0.0880429	0.956354	0.612236	5424	139	5285	FALSE	FALSE	FALSE	NA	NA	NA	NA	3413	89	3324	NA	NA	NA
Alcohol	Withdrawal symptom: Increased heart rate	logistic	0.0172845	0.034423	1.01743	0.615582	5423	1150	4273	FALSE	FALSE	FALSE	0.0131651	0.0449337	1.01325	0.769531	3412	707	2705	FALSE	FALSE	FALSE
Demographics	Number of miscarriages	linear	0.00419788	0.00840282	NA	0.617391	5424	NA	NA	FALSE	FALSE	FALSE	0.000506134	0.0103647	NA	0.961056	3413	NA	NA	FALSE	FALSE	FALSE
Other drug	Number of times used	linear	-0.56956	1.14367	NA	0.618615	802	NA	NA	FALSE	FALSE	FALSE	0.690071	1.4559	NA	0.635746	459	NA	NA	FALSE	FALSE	FALSE
Mania	Rapid cycling	logistic	0.0341782	0.0687499	1.03477	0.619091	5402	229	5173	FALSE	FALSE	FALSE	-0.0956565	0.0895787	0.908776	0.285589	3392	139	3253	FALSE	FALSE	FALSE
Medical	Hospital: kidney	logistic	0.04434	0.090897	1.04534	0.625688	5424	129	5295	FALSE	FALSE	FALSE	NA	NA	NA	NA	3413	76	3337	NA	NA	NA
Stimulants	Withdrawal symptom: Intefere with functioining	logistic	0.0313338	0.0644344	1.03183	0.626761	5414	262	5152	FALSE	FALSE	FALSE	-0.0523499	0.0848029	0.948997	0.537028	3404	150	3254	FALSE	FALSE	FALSE
Marijuana	Withdrawal symptom: Anxiety	logistic	0.0189307	0.040062	1.01911	0.636544	5414	786	4628	FALSE	FALSE	FALSE	-0.0508273	0.0521683	0.950443	0.32991	3404	468	2936	FALSE	FALSE	FALSE
Gambling	Cause problems	logistic	-0.0266739	0.05667	0.973679	0.637863	5393	358	5035	FALSE	FALSE	FALSE	-0.0231242	0.0763089	0.977141	0.761863	3386	195	3191	FALSE	FALSE	FALSE
Marijuana	Withdrawal symptom: Insomnia	logistic	0.0199202	0.0423439	1.02012	0.638043	5414	693	4721	FALSE	FALSE	FALSE	-0.104747	0.0556057	0.900553	0.0596004	3404	415	2989	FALSE	FALSE	FALSE
Marijuana	Marijuana Abuse without Dependence	logistic	-0.0317287	0.068387	0.968769	0.642677	5415	231	5184	FALSE	FALSE	FALSE	-0.0196709	0.0875186	0.980521	0.822164	3405	141	3264	FALSE	FALSE	FALSE
Gambling	Criteria: Persistant maladaptive behavior	logistic	0.0267391	0.0581427	1.0271	0.645597	5397	339	5058	FALSE	FALSE	FALSE	0.0261815	0.0777563	1.02653	0.736334	3389	188	3201	FALSE	FALSE	FALSE
Other drug	Age at diagnosis	linear	0.0973482	0.213433	NA	0.648451	734	NA	NA	FALSE	FALSE	FALSE	0.364309	0.294296	NA	0.216467	422	NA	NA	FALSE	FALSE	FALSE
Alcohol	Age at diagnosis	linear	-0.0535976	0.118127	NA	0.650059	2890	NA	NA	FALSE	FALSE	FALSE	0.0150205	0.149621	NA	0.920047	1693	NA	NA	FALSE	FALSE	FALSE
Social Phobia	Criteria: Situation provokes anxiety	logistic	0.0204678	0.0454478	1.02068	0.652452	5398	556	4842	FALSE	FALSE	FALSE	-0.00243344	0.0599933	0.99757	0.967645	3388	334	3054	FALSE	FALSE	FALSE
Mania	Frequent episodes	logistic	0.0382025	0.0863693	1.03894	0.658261	5402	142	5260	FALSE	FALSE	FALSE	NA	NA	NA	NA	3392	88	3304	NA	NA	NA
Mania	Criteria: Grandiosity	logistic	-0.0437759	0.100789	0.957168	0.664046	5402	104	5298	FALSE	FALSE	FALSE	NA	NA	NA	NA	3392	63	3329	NA	NA	NA
Marijuana	Abuse criteria: Failure to fulfill obligations	logistic	-0.0164272	0.0381416	0.983707	0.666694	5414	885	4529	FALSE	FALSE	FALSE	-0.00724814	0.0501412	0.992778	0.885063	3404	517	2887	FALSE	FALSE	FALSE
Stimulants	Age at desire	linear	0.130545	0.311	NA	0.675064	238	NA	NA	FALSE	FALSE	FALSE	0.249225	0.378499	NA	0.511485	137	NA	NA	FALSE	FALSE	FALSE
Medical	Ever used: Asthma meds	logistic	-0.0319394	0.0764497	0.968565	0.676106	5424	181	5243	FALSE	FALSE	FALSE	-0.0344351	0.0979855	0.966151	0.725266	3413	109	3304	FALSE	FALSE	FALSE
Mania	Criteria: Elevated/irritable mood	logistic	-0.0266461	0.0640219	0.973706	0.677262	5404	263	5141	FALSE	FALSE	FALSE	-0.036705	0.0846295	0.96396	0.664496	3394	152	3242	FALSE	FALSE	FALSE
Medical	Asthma	logistic	0.0154624	0.0372123	1.01558	0.677762	5422	906	4516	FALSE	FALSE	FALSE	0.00611985	0.0471727	1.00614	0.896778	3411	578	2833	FALSE	FALSE	FALSE
Stimulants	Withdrawal symptom: Change in appetite	logistic	0.0239346	0.057777	1.02422	0.678684	5414	334	5080	FALSE	FALSE	FALSE	-0.0498609	0.0761059	0.951362	0.51237	3404	191	3213	FALSE	FALSE	FALSE
Other drug	Number of times used	linear	0.312045	0.762389	NA	0.682361	2167	NA	NA	FALSE	FALSE	FALSE	0.270987	0.987273	NA	0.783761	1257	NA	NA	FALSE	FALSE	FALSE
Stimulants	Age at diagnosis	linear	0.139612	0.34098	NA	0.68247	358	NA	NA	FALSE	FALSE	FALSE	0.0976676	0.395582	NA	0.805258	203	NA	NA	FALSE	FALSE	FALSE
Stimulants	Withdrawal symptom: Sleepy	logistic	0.0232034	0.0571015	1.02347	0.684483	5414	342	5072	FALSE	FALSE	FALSE	-0.0612539	0.0749854	0.940584	0.413998	3404	197	3207	FALSE	FALSE	FALSE
Marijuana	Abuse criteria: Legal problems	logistic	0.036304	0.0904922	1.03697	0.688285	5414	134	5280	FALSE	FALSE	FALSE	NA	NA	NA	NA	3404	70	3334	NA	NA	NA
Alcohol	Alcohol Abuse without Dependence	logistic	0.0174636	0.0435869	1.01762	0.68867	3515	714	2801	FALSE	FALSE	FALSE	0.00649662	0.0557747	1.00652	0.907272	2102	450	1652	FALSE	FALSE	FALSE
Mania	Criteria: Impairment	logistic	0.0205102	0.0518815	1.02072	0.692601	5402	418	4984	FALSE	FALSE	FALSE	0.00593889	0.0682581	1.00596	0.930666	3392	246	3146	FALSE	FALSE	FALSE
Cocaine	Age of regularly use	linear	0.0341002	0.0873143	NA	0.696164	2753	NA	NA	FALSE	FALSE	FALSE	-0.0195152	0.112157	NA	0.861888	1625	NA	NA	FALSE	FALSE	FALSE
OCD	Criteria: Obsessional thoughts	logistic	0.0374261	0.0969559	1.03814	0.699488	5400	112	5288	FALSE	FALSE	FALSE	NA	NA	NA	NA	3390	72	3318	NA	NA	NA
Cocaine	Withdrawal symptom: Number times multiple symptoms	linear	-12.7789	33.4034	NA	0.702101	1455	NA	NA	FALSE	FALSE	FALSE	-47.8759	38.2197	NA	0.210687	842	NA	NA	FALSE	FALSE	FALSE
Medical	HIV/AIDS	logistic	0.0355187	0.0929654	1.03616	0.702414	5422	124	5298	FALSE	FALSE	FALSE	NA	NA	NA	NA	3411	79	3332	NA	NA	NA
Gambling	Pathological Gambling	logistic	0.0231855	0.0612464	1.02346	0.705014	5424	304	5120	FALSE	FALSE	FALSE	0.00556902	0.0816683	1.00558	0.945634	3413	169	3244	FALSE	FALSE	FALSE
Demographics	Never married	logistic	-0.0121957	0.0324926	0.987878	0.707409	5424	2900	2524	FALSE	FALSE	FALSE	0.0316906	0.0411114	1.0322	0.440798	3413	1845	1568	FALSE	FALSE	FALSE
Gambling	Criteria: Gamble to escape from problems	logistic	0.0245761	0.0662743	1.02488	0.710769	5395	250	5145	FALSE	FALSE	FALSE	-0.0329535	0.0869901	0.967584	0.704822	3387	145	3242	FALSE	FALSE	FALSE
Alcohol	Symptom of use: Liver Disease	logistic	0.0286429	0.0774917	1.02906	0.711662	5423	180	5243	FALSE	FALSE	FALSE	-0.00203895	0.0966856	0.997963	0.983175	3412	117	3295	FALSE	FALSE	FALSE
Other drug	Age of frequent use	linear	-0.0446504	0.121516	NA	0.713338	1569	NA	NA	FALSE	FALSE	FALSE	0.047186	0.159874	NA	0.76795	922	NA	NA	FALSE	FALSE	FALSE
Other drug	Withdrawal symptom: Fever	logistic	0.0249879	0.0684003	1.0253	0.714874	5414	234	5180	FALSE	FALSE	FALSE	-0.0103986	0.0866704	0.989655	0.9045	3404	152	3252	FALSE	FALSE	FALSE
Anti-Social Personality Disorder	Criteria: Deceitful	logistic	0.0115319	0.0339534	1.0116	0.734129	5409	1217	4192	FALSE	FALSE	FALSE	0.0127226	0.0444132	1.0128	0.774525	3398	701	2697	FALSE	FALSE	FALSE
Mania	Criteria: Decreased need for sleep	logistic	0.0217763	0.0650364	1.02202	0.737752	5402	257	5145	FALSE	FALSE	FALSE	-0.0367074	0.0831452	0.963958	0.658862	3392	158	3234	FALSE	FALSE	FALSE
Gambling	Criteria: Preoccupation	logistic	-0.012069	0.0362503	0.988004	0.739184	5397	1036	4361	FALSE	FALSE	FALSE	-0.0198162	0.0479483	0.980379	0.6794	3389	570	2819	FALSE	FALSE	FALSE
Opiate	Withdrawal symptom: Length time multiple symptoms	linear	0.127776	0.385677	NA	0.740448	2125	NA	NA	FALSE	FALSE	FALSE	0.676298	0.481432	NA	0.160335	1291	NA	NA	FALSE	FALSE	FALSE
Medical	Hospital: childbirth	logistic	0.0152294	0.0460125	1.01535	0.740657	5424	727	4697	FALSE	FALSE	FALSE	-0.0455971	0.0571763	0.955427	0.425171	3413	461	2952	FALSE	FALSE	FALSE
Mania	Criteria: Excessive pleasurable activities	logistic	-0.0212853	0.0647142	0.97894	0.742222	5402	261	5141	FALSE	FALSE	FALSE	0.0353136	0.084608	1.03594	0.676401	3392	154	3238	FALSE	FALSE	FALSE
Anti-Social Personality Disorder	Criteria: Assumed an alias	logistic	0.0210085	0.0640544	1.02123	0.742928	5409	270	5139	FALSE	FALSE	FALSE	-0.000107114	0.0874735	0.999893	0.999023	3398	146	3252	FALSE	FALSE	FALSE
Gambling	Age of onset	linear	-0.0709269	0.22347	NA	0.751006	1167	NA	NA	FALSE	FALSE	FALSE	0.208957	0.298457	NA	0.484104	655	NA	NA	FALSE	FALSE	FALSE
Agoraphobia	Agoraphobia	logistic	-0.0236699	0.0748821	0.976608	0.75193	5323	189	5134	FALSE	FALSE	FALSE	-0.0676684	0.097437	0.93457	0.487379	3341	111	3230	FALSE	FALSE	FALSE
Other drug	Abuse criteria: Legal problems	logistic	0.0265835	0.0875758	1.02694	0.761472	5414	140	5274	FALSE	FALSE	FALSE	NA	NA	NA	NA	3404	85	3319	NA	NA	NA
Conduct Disorder	Crtiera: Stealing (without confrontation)	logistic	0.0106159	0.0350982	1.01067	0.7623	5409	1076	4333	FALSE	FALSE	FALSE	0.000793159	0.0454966	1.00079	0.986091	3398	636	2762	FALSE	FALSE	FALSE
Gambling	Criteria: Irritability	logistic	-0.0213229	0.0710095	0.978903	0.763962	5395	217	5178	FALSE	FALSE	FALSE	0.00599894	0.0948676	1.00602	0.949579	3387	121	3266	FALSE	FALSE	FALSE
Agoraphobia	Criteria: Avoidance/distress	logistic	0.0190167	0.0638266	1.0192	0.765747	5399	265	5134	FALSE	FALSE	FALSE	-0.0749814	0.0837133	0.927761	0.370417	3389	155	3234	FALSE	FALSE	FALSE
Alcohol	Craving	logistic	0.00914298	0.0310978	1.00918	0.768753	5423	1589	3834	FALSE	FALSE	FALSE	0.0150741	0.04053	1.01519	0.709949	3412	954	2458	FALSE	FALSE	FALSE
Anti-Social Personality Disorder	Criteria: Vandalism	logistic	-0.0159593	0.0571198	0.984167	0.779937	5405	358	5047	FALSE	FALSE	FALSE	-0.0452159	0.0776199	0.955791	0.56021	3394	194	3200	FALSE	FALSE	FALSE
Other drug	Age at desire	linear	0.0622168	0.223053	NA	0.780418	488	NA	NA	FALSE	FALSE	FALSE	0.141943	0.308879	NA	0.646215	284	NA	NA	FALSE	FALSE	FALSE
Mania	Criterion count	linear	0.00255165	0.00940544	NA	0.786174	5404	NA	NA	FALSE	FALSE	FALSE	-0.00123256	0.0112571	NA	0.912819	3394	NA	NA	FALSE	FALSE	FALSE
Stimulants	Abuse criteria: Failure to fulfill obligations	logistic	-0.0199867	0.0743744	0.980212	0.788137	5414	195	5219	FALSE	FALSE	FALSE	-0.0973198	0.0992506	0.907266	0.326816	3404	106	3298	FALSE	FALSE	FALSE
Suicide	Number of suicide attempts	linear	0.0233666	0.0888176	NA	0.792573	634	NA	NA	FALSE	FALSE	FALSE	0.182002	0.120168	NA	0.130719	392	NA	NA	FALSE	FALSE	FALSE
Mania	Bipolar I Disorder	logistic	0.0162576	0.0628404	1.01639	0.795857	5422	275	5147	FALSE	FALSE	FALSE	-0.0383363	0.080735	0.962389	0.6349	3411	170	3241	FALSE	FALSE	FALSE
Alcohol	Withdrawal symptom: Insomnia	logistic	0.00826314	0.0332127	1.0083	0.803519	5423	1269	4154	FALSE	FALSE	FALSE	-0.00668408	0.0436715	0.993338	0.878356	3412	767	2645	FALSE	FALSE	FALSE
Alcohol	Symptom of use: Auditory hallucination	logistic	0.0161102	0.0708715	1.01624	0.820179	5423	214	5209	FALSE	FALSE	FALSE	-0.0111682	0.08837	0.988894	0.899431	3412	141	3271	FALSE	FALSE	FALSE
OCD	Age at compulsion diagnosis	linear	-0.187331	0.824586	NA	0.820578	171	NA	NA	FALSE	FALSE	FALSE	0.118998	1.01488	NA	0.906912	108	NA	NA	FALSE	FALSE	FALSE
Gambling	Criteria: Chase losses	logistic	0.0100549	0.0444755	1.01011	0.821141	5395	624	4771	FALSE	FALSE	FALSE	-0.0254334	0.0598589	0.974887	0.670917	3387	337	3050	FALSE	FALSE	FALSE
Medical	Hospital: pregnancy	logistic	-0.0209128	0.0953138	0.979304	0.826331	5424	118	5306	FALSE	FALSE	FALSE	NA	NA	NA	NA	3413	73	3340	NA	NA	NA
OCD	Obessessive Compulsive Disorder	logistic	0.0172166	0.0840213	1.01737	0.837645	5358	150	5208	FALSE	FALSE	FALSE	NA	NA	NA	NA	3368	96	3272	NA	NA	NA
Conduct Disorder	Criteria: Used weapon	logistic	-0.0196795	0.101281	0.980513	0.845937	5407	106	5301	FALSE	FALSE	FALSE	NA	NA	NA	NA	3396	57	3339	NA	NA	NA
Mania	Frequency of rapid cycling	linear	-0.0100013	0.0518694	NA	0.847285	229	NA	NA	FALSE	FALSE	FALSE	0.00599136	0.0708305	NA	0.932726	139	NA	NA	FALSE	FALSE	FALSE
Medical	Hospital: infection	logistic	-0.0138429	0.0726681	0.986252	0.848921	5424	204	5220	FALSE	FALSE	FALSE	-0.0411775	0.0916623	0.959659	0.653265	3413	127	3286	FALSE	FALSE	FALSE
Other drug	Ever used: Other drugs	logistic	0.0062494	0.033384	1.00627	0.851506	5414	1533	3881	FALSE	FALSE	FALSE	-0.009526	0.0433851	0.990519	0.826207	3404	903	2501	FALSE	FALSE	FALSE
Other drug	Ever injected	logistic	0.00618948	0.0334754	1.00621	0.85331	5415	1482	3933	FALSE	FALSE	FALSE	-0.00238697	0.0435589	0.997616	0.956299	3405	873	2532	FALSE	FALSE	FALSE
Other drug	Withdrawal symptom: Hallucinations	logistic	-0.0176232	0.10305	0.982531	0.864212	5414	100	5314	FALSE	FALSE	FALSE	NA	NA	NA	NA	3404	61	3343	NA	NA	NA
Anti-Social Personality Disorder	Crtiera: Stealing	logistic	-0.00752348	0.0473456	0.992505	0.873743	5408	522	4886	FALSE	FALSE	FALSE	-0.0142356	0.0623043	0.985865	0.81927	3397	300	3097	FALSE	FALSE	FALSE
Demographics	Widowed	logistic	-0.0159746	0.106437	0.984152	0.880697	5424	103	5321	FALSE	FALSE	FALSE	NA	NA	NA	NA	3413	61	3352	NA	NA	NA
Anti-Social Personality Disorder	Criteria: Breaking/entering	logistic	-0.0103542	0.069745	0.989699	0.881981	5408	226	5182	FALSE	FALSE	FALSE	-0.0612564	0.0930202	0.940582	0.510199	3397	125	3272	FALSE	FALSE	FALSE
Sedatives	Withdrawal symptom: Sleepy	logistic	0.00792491	0.0536341	1.00796	0.882533	5414	389	5025	FALSE	FALSE	FALSE	0.0150698	0.0691927	1.01518	0.82759	3404	239	3165	FALSE	FALSE	FALSE
Other drug	Number of times used	linear	0.192487	1.30766	NA	0.883002	1088	NA	NA	FALSE	FALSE	FALSE	1.48229	1.71393	NA	0.387452	644	NA	NA	FALSE	FALSE	FALSE
Sedatives	Age of frequent use	linear	0.021816	0.149516	NA	0.884017	1190	NA	NA	FALSE	FALSE	FALSE	-0.0535538	0.19215	NA	0.780554	686	NA	NA	FALSE	FALSE	FALSE
Conduct Disorder	Criteria: Lying	logistic	-0.00489929	0.0338679	0.995113	0.88498	5409	1222	4187	FALSE	FALSE	FALSE	-0.00106625	0.0441369	0.998934	0.980727	3398	720	2678	FALSE	FALSE	FALSE
Alcohol	Withdrawal symptom: Hallucinations	logistic	0.0108424	0.0751706	1.0109	0.885313	5423	189	5234	FALSE	FALSE	FALSE	-0.0784615	0.0933098	0.924538	0.40042	3412	124	3288	FALSE	FALSE	FALSE
Medical	Thyroid disease	logistic	-0.00947017	0.0657961	0.990575	0.885554	5422	267	5155	FALSE	FALSE	FALSE	0.0333899	0.0843857	1.03395	0.69234	3411	162	3249	FALSE	FALSE	FALSE
Sedatives	Age of first use	linear	-0.0154378	0.113073	NA	0.891416	1985	NA	NA	FALSE	FALSE	FALSE	-0.0639646	0.14504	NA	0.659288	1145	NA	NA	FALSE	FALSE	FALSE
Depression	Major Depressive Disorder	logistic	-0.00525245	0.0392572	0.994761	0.893564	5353	791	4562	FALSE	FALSE	FALSE	-0.0619036	0.0504471	0.939974	0.219785	3366	475	2891	FALSE	FALSE	FALSE
Stimulants	Abuse criteria: Continued use despite social/interpersonal problems	logistic	0.00829043	0.0646982	1.00832	0.898038	5415	261	5154	FALSE	FALSE	FALSE	-0.0269052	0.0860252	0.973454	0.754463	3405	146	3259	FALSE	FALSE	FALSE
Mania	Length of episode	linear	-0.797802	6.66464	NA	0.90477	453	NA	NA	FALSE	FALSE	FALSE	8.37442	9.85983	NA	0.396466	276	NA	NA	FALSE	FALSE	FALSE
Conduct Disorder	Criteria: Vandalism	logistic	0.00987023	0.0845698	1.00992	0.907089	5407	151	5256	FALSE	FALSE	FALSE	NA	NA	NA	NA	3396	82	3314	NA	NA	NA
Alcohol	Symptom of use: Other problems	logistic	0.00880586	0.0805651	1.00884	0.912964	5423	165	5258	FALSE	FALSE	FALSE	0.0402227	0.0999641	1.04104	0.687411	3412	105	3307	FALSE	FALSE	FALSE
OCD	Obession criterion count	linear	-0.000574798	0.00528914	NA	0.913464	5400	NA	NA	FALSE	FALSE	FALSE	-0.00332597	0.00678093	NA	0.62382	3390	NA	NA	FALSE	FALSE	FALSE
Gambling	Frequency of gambling	linear	0.00162309	0.0168292	NA	0.923172	4458	NA	NA	FALSE	FALSE	FALSE	0.00147163	0.0204065	NA	0.942515	2763	NA	NA	FALSE	FALSE	FALSE
Opiate	Symptom of use: Hallucinations	logistic	-0.00706487	0.0747105	0.99296	0.924662	5422	193	5229	FALSE	FALSE	FALSE	-0.0359071	0.0944185	0.96473	0.703725	3411	126	3285	FALSE	FALSE	FALSE
Gambling	Criterion count	linear	-0.00231846	0.0253791	NA	0.927216	5397	NA	NA	FALSE	FALSE	FALSE	-0.00392311	0.029687	NA	0.894874	3389	NA	NA	FALSE	FALSE	FALSE
Stimulants	Criteria: Tolerance	logistic	-0.00323215	0.0583985	0.996773	0.955862	5414	326	5088	FALSE	FALSE	FALSE	-0.111746	0.0773087	0.894271	0.14833	3404	183	3221	FALSE	FALSE	FALSE
Anti-Social Personality Disorder	Criteria: Shoplifting	logistic	0.00179467	0.0345851	1.0018	0.958615	5408	1130	4278	FALSE	FALSE	FALSE	0.0270925	0.0447413	1.02746	0.544822	3397	669	2728	FALSE	FALSE	FALSE
Other drug	Age of first use	linear	0.00716184	0.147763	NA	0.961352	1038	NA	NA	FALSE	FALSE	FALSE	0.0432631	0.196305	NA	0.825645	619	NA	NA	FALSE	FALSE	FALSE
Sedatives	Age at diagnosis	linear	-0.0145647	0.317763	NA	0.963459	533	NA	NA	FALSE	FALSE	FALSE	0.00639653	0.416239	NA	0.987749	308	NA	NA	FALSE	FALSE	FALSE
Opiate	Withdrawal symptom: Number times multiple symptoms	linear	-0.0436462	0.954697	NA	0.963541	1678	NA	NA	FALSE	FALSE	FALSE	0.601336	1.19949	NA	0.61625	1021	NA	NA	FALSE	FALSE	FALSE
Other drug	Age of first use	linear	0.00589644	0.186778	NA	0.974831	412	NA	NA	FALSE	FALSE	FALSE	-0.180703	0.260888	NA	0.489315	220	NA	NA	FALSE	FALSE	FALSE
Anxiety	Age at diagnosis	linear	-0.02146	0.757402	NA	0.977434	164	NA	NA	FALSE	FALSE	FALSE	NA	NA	NA	NA	95	NA	NA	NA	NA	NA
Opiate	Age of first use	linear	0.00269571	0.0953346	NA	0.977444	2803	NA	NA	FALSE	FALSE	FALSE	-0.0377406	0.122149	NA	0.757382	1678	NA	NA	FALSE	FALSE	FALSE
Cocaine	Age of first use	linear	-0.0018885	0.0689575	NA	0.978153	3520	NA	NA	FALSE	FALSE	FALSE	-0.0193596	0.0884528	NA	0.826773	2099	NA	NA	FALSE	FALSE	FALSE
Tobacco	Criteria: Reduction in other activties	logistic	0.000972255	0.0461578	1.00097	0.983195	5423	544	4879	FALSE	FALSE	FALSE	0.000258918	0.0597486	1.00026	0.996542	3412	329	3083	FALSE	FALSE	FALSE
Alcohol	Reaction: Sleepy	logistic	0.000258356	0.0375671	1.00026	0.994513	5423	873	4550	FALSE	FALSE	FALSE	-0.0125305	0.0483929	0.987548	0.795687	3412	521	2891	FALSE	FALSE	FALSE
Medical	Meningitis/encephalitis	logistic	NA	NA	NA	NA	5422	87	5335	NA	NA	NA	NA	NA	NA	NA	3411	52	3359	NA	NA	NA
Medical	Stroke	logistic	NA	NA	NA	NA	5423	60	5363	NA	NA	NA	NA	NA	NA	NA	3412	37	3375	NA	NA	NA
Medical	Hospital: asthma	logistic	NA	NA	NA	NA	5424	51	5373	NA	NA	NA	NA	NA	NA	NA	3413	34	3379	NA	NA	NA
Medical	Ever used: Hormone replacement	NA	NA	NA	NA	NA	5424	NA	NA	NA	NA	NA	NA	NA	NA	NA	3413	NA	NA	NA	NA	NA
Medical	Ever used: Lipid lowering meds	logistic	NA	NA	NA	NA	5424	5	5419	NA	NA	NA	NA	NA	NA	NA	3413	2	3411	NA	NA	NA
Medical	Ever used: Diabates meds	NA	NA	NA	NA	NA	5424	NA	NA	NA	NA	NA	NA	NA	NA	NA	3413	NA	NA	NA	NA	NA
Alcohol	Ever used: Alcohol	logistic	NA	NA	NA	NA	5423	5324	99	NA	NA	NA	NA	NA	NA	NA	3412	3340	72	NA	NA	NA
Alcohol	Reaction: Hives	logistic	NA	NA	NA	NA	5423	68	5355	NA	NA	NA	NA	NA	NA	NA	3412	48	3364	NA	NA	NA
Alcohol	Symptom of use: Pancreatitis	logistic	NA	NA	NA	NA	5423	73	5350	NA	NA	NA	NA	NA	NA	NA	3412	40	3372	NA	NA	NA
Alcohol	Symptom of use: Yellow jaundice	logistic	NA	NA	NA	NA	5423	59	5364	NA	NA	NA	NA	NA	NA	NA	3412	36	3376	NA	NA	NA
Alcohol	Symptom of use: Stomach Disease	logistic	NA	NA	NA	NA	5423	62	5361	NA	NA	NA	NA	NA	NA	NA	3412	38	3374	NA	NA	NA
Alcohol	Symptom of use: Heart damage	logistic	NA	NA	NA	NA	5423	31	5392	NA	NA	NA	NA	NA	NA	NA	3412	19	3393	NA	NA	NA
Alcohol	Symptom of use: Olfactory hallucination	logistic	NA	NA	NA	NA	5423	99	5324	NA	NA	NA	NA	NA	NA	NA	3412	72	3340	NA	NA	NA
Cocaine	Symptom of use: Other health problems	NA	NA	NA	NA	NA	5422	NA	NA	NA	NA	NA	NA	NA	NA	NA	3411	NA	NA	NA	NA	NA
Cocaine	Cocaine Abuse without Dependence	logistic	NA	NA	NA	NA	5422	55	5367	NA	NA	NA	NA	NA	NA	NA	3411	39	3372	NA	NA	NA
Opiate	Opiate Abuse without Dependence	logistic	NA	NA	NA	NA	5422	35	5387	NA	NA	NA	NA	NA	NA	NA	3411	20	3391	NA	NA	NA
Marijuana	Withdrawal symptom: Paranoia	logistic	NA	NA	NA	NA	5414	92	5322	NA	NA	NA	NA	NA	NA	NA	3404	56	3348	NA	NA	NA
Marijuana	Withdrawal symptom: Diarrhea	logistic	NA	NA	NA	NA	5414	46	5368	NA	NA	NA	NA	NA	NA	NA	3404	31	3373	NA	NA	NA
Marijuana	Withdrawal symptom: Stomach ache	logistic	NA	NA	NA	NA	5414	88	5326	NA	NA	NA	NA	NA	NA	NA	3404	54	3350	NA	NA	NA
Marijuana	Withdrawal symptom: Fever	logistic	NA	NA	NA	NA	5414	30	5384	NA	NA	NA	NA	NA	NA	NA	3404	23	3381	NA	NA	NA
Marijuana	Withdrawal symptom: Nausea	logistic	NA	NA	NA	NA	5414	70	5344	NA	NA	NA	NA	NA	NA	NA	3404	46	3358	NA	NA	NA
Stimulants	Withdrawal symptom: Nightmares	logistic	NA	NA	NA	NA	5414	84	5330	NA	NA	NA	NA	NA	NA	NA	3404	44	3360	NA	NA	NA
Stimulants	Withdrawal symptom: Paranoia	logistic	NA	NA	NA	NA	5414	81	5333	NA	NA	NA	NA	NA	NA	NA	3404	39	3365	NA	NA	NA
Sedatives	Withdrawal symptom: Seizures	logistic	NA	NA	NA	NA	5414	47	5367	NA	NA	NA	NA	NA	NA	NA	3404	29	3375	NA	NA	NA
Sedatives	Withdrawal symptom: Hallucinations	logistic	NA	NA	NA	NA	5414	44	5370	NA	NA	NA	NA	NA	NA	NA	3404	19	3385	NA	NA	NA
Other drug	Withdrawal symptom: Seizures	logistic	NA	NA	NA	NA	5414	30	5384	NA	NA	NA	NA	NA	NA	NA	3404	23	3381	NA	NA	NA
Stimulants	Abuse criteria: Legal problems	logistic	NA	NA	NA	NA	5414	30	5384	NA	NA	NA	NA	NA	NA	NA	3404	16	3388	NA	NA	NA
Sedatives	Abuse criteria: Legal problems	logistic	NA	NA	NA	NA	5414	57	5357	NA	NA	NA	NA	NA	NA	NA	3404	30	3374	NA	NA	NA
Stimulants	Stimulant Abuse without Dependence	logistic	NA	NA	NA	NA	5415	52	5363	NA	NA	NA	NA	NA	NA	NA	3405	26	3379	NA	NA	NA
Sedatives	Sedative Abuse without Dependence	logistic	NA	NA	NA	NA	5415	74	5341	NA	NA	NA	NA	NA	NA	NA	3405	36	3369	NA	NA	NA
Schizophrenia	Criteria: Delusions	logistic	NA	NA	NA	NA	5403	84	5319	NA	NA	NA	NA	NA	NA	NA	3393	53	3340	NA	NA	NA
Schizophrenia	Criteria: Disorganized speech	logistic	NA	NA	NA	NA	5403	10	5393	NA	NA	NA	NA	NA	NA	NA	3393	4	3389	NA	NA	NA
Schizophrenia	Criteria: Catatonic/disorganized behavior	logistic	NA	NA	NA	NA	5403	4	5399	NA	NA	NA	NA	NA	NA	NA	3393	3	3390	NA	NA	NA
Schizophrenia	Criteria: Negative symptoms	logistic	NA	NA	NA	NA	5403	46	5357	NA	NA	NA	NA	NA	NA	NA	3393	32	3361	NA	NA	NA
Schizophrenia	Schizophrenia	logistic	NA	NA	NA	NA	5084	2	5082	NA	NA	NA	NA	NA	NA	NA	3201	1	3200	NA	NA	NA
Depression	Experienced hallucinations	logistic	NA	NA	NA	NA	5391	73	5318	NA	NA	NA	NA	NA	NA	NA	3387	50	3337	NA	NA	NA
Depression	Episode caused by event	NA	NA	NA	NA	NA	5404	NA	NA	NA	NA	NA	NA	NA	NA	NA	3394	NA	NA	NA	NA	NA
Depression	Receive ECT	logistic	NA	NA	NA	NA	5404	16	5388	NA	NA	NA	NA	NA	NA	NA	3394	9	3385	NA	NA	NA
Mania	Mania	logistic	NA	NA	NA	NA	5034	63	4971	NA	NA	NA	NA	NA	NA	NA	3176	38	3138	NA	NA	NA
Mania	Prescribed medication	logistic	NA	NA	NA	NA	5402	90	5312	NA	NA	NA	NA	NA	NA	NA	3392	58	3334	NA	NA	NA
Mania	Bipolar II Disorder	logistic	NA	NA	NA	NA	5424	2	5422	NA	NA	NA	NA	NA	NA	NA	3413	2	3411	NA	NA	NA
Conduct Disorder	Criteria: Physically cruel to people	logistic	NA	NA	NA	NA	5408	78	5330	NA	NA	NA	NA	NA	NA	NA	3397	41	3356	NA	NA	NA
Conduct Disorder	Criteria: Stealing with confrontation	logistic	NA	NA	NA	NA	5408	34	5374	NA	NA	NA	NA	NA	NA	NA	3397	19	3378	NA	NA	NA
Conduct Disorder	Criteria: Forced sexual activity	logistic	NA	NA	NA	NA	5408	2	5406	NA	NA	NA	NA	NA	NA	NA	3397	1	3396	NA	NA	NA
Conduct Disorder	Criteria: Set fires	logistic	NA	NA	NA	NA	5408	59	5349	NA	NA	NA	NA	NA	NA	NA	3397	30	3367	NA	NA	NA
Anti-Social Personality Disorder	Criteria: Set fires	logistic	NA	NA	NA	NA	5407	22	5385	NA	NA	NA	NA	NA	NA	NA	3396	16	3380	NA	NA	NA
Anti-Social Personality Disorder	Criteria: Arrested for other reasons	logistic	NA	NA	NA	NA	5384	65	5319	NA	NA	NA	NA	NA	NA	NA	3382	46	3336	NA	NA	NA
ADHD	Prescribed medication	logistic	NA	NA	NA	NA	5400	62	5338	NA	NA	NA	NA	NA	NA	NA	3389	42	3347	NA	NA	NA
Anxiety	Symptom: Trembling	logistic	NA	NA	NA	NA	5399	80	5319	NA	NA	NA	NA	NA	NA	NA	3389	52	3337	NA	NA	NA
Anxiety	Symptom: Tense muscles	logistic	NA	NA	NA	NA	5399	95	5304	NA	NA	NA	NA	NA	NA	NA	3389	60	3329	NA	NA	NA
Anxiety	Symptom: Shortness of breath	logistic	NA	NA	NA	NA	5399	78	5321	NA	NA	NA	NA	NA	NA	NA	3389	55	3334	NA	NA	NA
Anxiety	Symptom: Heart racing	logistic	NA	NA	NA	NA	5399	94	5305	NA	NA	NA	NA	NA	NA	NA	3389	60	3329	NA	NA	NA
Anxiety	Symptom: Sweating	logistic	NA	NA	NA	NA	5399	95	5304	NA	NA	NA	NA	NA	NA	NA	3389	58	3331	NA	NA	NA
Anxiety	Symptom: Dry mouth	logistic	NA	NA	NA	NA	5399	72	5327	NA	NA	NA	NA	NA	NA	NA	3389	47	3342	NA	NA	NA
Anxiety	Symptom: Dizziness	logistic	NA	NA	NA	NA	5399	64	5335	NA	NA	NA	NA	NA	NA	NA	3389	43	3346	NA	NA	NA
Anxiety	Symptom: Nausea	logistic	NA	NA	NA	NA	5399	75	5324	NA	NA	NA	NA	NA	NA	NA	3389	46	3343	NA	NA	NA
Anxiety	Symptom: Flushes/chills	logistic	NA	NA	NA	NA	5399	75	5324	NA	NA	NA	NA	NA	NA	NA	3389	47	3342	NA	NA	NA
Anxiety	Symptom: Frequent urination	logistic	NA	NA	NA	NA	5399	59	5340	NA	NA	NA	NA	NA	NA	NA	3389	39	3350	NA	NA	NA
Anxiety	Symptom: Trouble swallowing	logistic	NA	NA	NA	NA	5399	54	5345	NA	NA	NA	NA	NA	NA	NA	3389	36	3353	NA	NA	NA
OCD	Criteria: Recognize obsessions are excessive	logistic	NA	NA	NA	NA	5400	95	5305	NA	NA	NA	NA	NA	NA	NA	3390	62	3328	NA	NA	NA
OCD	Criteria: Significant distress	logistic	NA	NA	NA	NA	5400	84	5316	NA	NA	NA	NA	NA	NA	NA	3390	56	3334	NA	NA	NA
OCD	OCD obsession	logistic	NA	NA	NA	NA	5057	71	4986	NA	NA	NA	NA	NA	NA	NA	3195	46	3149	NA	NA	NA
OCD	Age at obession diagnosis	NA	NA	NA	NA	NA	77	NA	NA	NA	NA	NA	NA	NA	NA	NA	50	NA	NA	NA	NA	NA

### Sheet: STable 12
Supplementary Table 12: PheWAS results for schizophrenia PGS in European Ancestry
			Schizophrenia										Schizophrenia as a covariate
Group	Simple Description	Type	beta	SE	OR	p	n_total	n_cases	n_controls	p.value	bonferroni	fdr	beta	SE	OR	p	n_total	n_cases	n_controls	p.value	bonferroni	fdr
Alcohol	Criteria: Reduction in other activties	logistic	0.202664	0.0344857	1.22466	4.18394e-09	5423	2217	3206	TRUE	TRUE	TRUE	0.190584	0.0358139	1.20996	1.0291e-07	5083	2007	3076	TRUE	TRUE	TRUE
Alcohol	Abuse criteria: Failure to fulfill obligations	logistic	0.182605	0.0342771	1.20034	9.96744e-08	5423	2409	3014	TRUE	TRUE	TRUE	0.169734	0.0356065	1.18499	1.87039e-06	5083	2180	2903	TRUE	TRUE	TRUE
Conduct Disorder	Truancy, suspended or expelled from school	logistic	0.188009	0.0368456	1.20684	3.34972e-07	5408	3747	1661	TRUE	TRUE	TRUE	0.180505	0.0378788	1.19782	1.88541e-06	5070	3464	1606	TRUE	TRUE	TRUE
Alcohol	Alcohol Abuse without Dependence	logistic	-0.223169	0.0507658	0.79998	1.10235e-05	3515	714	2801	TRUE	TRUE	TRUE	-0.225973	0.0522855	0.79774	1.54688e-05	3227	680	2547	TRUE	TRUE	TRUE
Alcohol	Withdrawal symptom: Depressed mood	logistic	0.155942	0.0357591	1.16876	1.29536e-05	5423	1737	3686	TRUE	TRUE	TRUE	0.145468	0.0375123	1.15658	0.000105371	5083	1543	3540	TRUE	FALSE	TRUE
Cocaine	Abuse criteria: Failure to fulfill obligations	logistic	0.152712	0.0351155	1.16499	1.36865e-05	5422	1917	3505	TRUE	TRUE	TRUE	0.145331	0.0367623	1.15642	7.70962e-05	5082	1706	3376	TRUE	TRUE	TRUE
Alcohol	DSM-5 criterion count	linear	0.26998	0.0625706	NA	1.62593e-05	5424	NA	NA	TRUE	TRUE	TRUE	0.247143	0.0641916	NA	0.000119534	5084	NA	NA	TRUE	FALSE	TRUE
Cocaine	Withdrawal symptom: Intefere with functioining	logistic	0.152611	0.0354434	1.16487	1.66415e-05	5422	1852	3570	TRUE	TRUE	TRUE	0.141779	0.0372426	1.15232	0.000140722	5082	1620	3462	TRUE	FALSE	TRUE
Cocaine	Criteria: Reduction in other activties	logistic	0.148121	0.034471	1.15965	1.7314e-05	5422	2140	3282	TRUE	TRUE	TRUE	0.130286	0.0359626	1.13915	0.00029139	5082	1904	3178	TRUE	FALSE	TRUE
Cocaine	Symptom of use: Overdose	logistic	0.266074	0.0620191	1.30483	1.78511e-05	5422	427	4995	TRUE	TRUE	TRUE	0.234989	0.0679396	1.26489	0.000542597	5082	349	4733	TRUE	FALSE	TRUE
Alcohol	Withdrawal symptom: Anxiety	logistic	0.152458	0.0368787	1.16469	3.56436e-05	5423	1547	3876	TRUE	TRUE	TRUE	0.140654	0.0387309	1.15103	0.000281693	5083	1376	3707	TRUE	FALSE	TRUE
Demographics	Household income	linear	-0.146482	0.0358434	NA	4.43882e-05	5369	NA	NA	TRUE	TRUE	TRUE	-0.137515	0.0373786	NA	0.000236626	5033	NA	NA	TRUE	FALSE	TRUE
Alcohol	Sought treatment	logistic	0.140171	0.0343306	1.15047	4.44599e-05	5423	2493	2930	TRUE	TRUE	TRUE	0.133986	0.0356793	1.14338	0.00017315	5083	2252	2831	TRUE	FALSE	TRUE
Alcohol	Criteria: Withdrawal	logistic	0.141117	0.0347614	1.15156	4.91594e-05	5423	1993	3430	TRUE	TRUE	TRUE	0.129745	0.0363324	1.13854	0.000355559	5083	1777	3306	TRUE	FALSE	TRUE
Alcohol	Abuse criteria: Continued use despite social/interpersonal problems	logistic	0.135435	0.0345744	1.14503	8.95872e-05	5423	2951	2472	TRUE	FALSE	TRUE	0.126463	0.0357554	1.13481	0.000404866	5083	2687	2396	TRUE	FALSE	TRUE
Opiate	Symptom of use: Number of these problems	linear	0.100786	0.0262372	NA	0.000123759	5424	NA	NA	TRUE	FALSE	TRUE	0.083566	0.0264324	NA	0.00157885	5084	NA	NA	TRUE	FALSE	TRUE
Opiate	Ever used: Opiates	logistic	0.134563	0.0353457	1.14404	0.000140635	5422	3076	2346	TRUE	FALSE	TRUE	0.118527	0.0365377	1.12584	0.0011788	5082	2808	2274	TRUE	FALSE	TRUE
Opiate	Symptom of use: Paranoia	logistic	0.238789	0.0628169	1.26971	0.000143907	5422	435	4987	TRUE	FALSE	TRUE	0.186587	0.0672803	1.20513	0.0055495	5082	373	4709	TRUE	FALSE	FALSE
Cocaine	Withdrawal symptom: Depressed mood	logistic	0.135952	0.0359602	1.14563	0.00015643	5422	1707	3715	TRUE	FALSE	TRUE	0.130461	0.0379243	1.13935	0.000581628	5082	1491	3591	TRUE	FALSE	TRUE
Alcohol	Withdrawal symptom: Weakness	logistic	0.136919	0.0367832	1.14674	0.000197395	5423	1536	3887	TRUE	FALSE	TRUE	0.114584	0.0387233	1.12141	0.0030859	5083	1349	3734	TRUE	FALSE	TRUE
Cocaine	Craving	logistic	0.127665	0.0344488	1.13617	0.000210617	5422	2137	3285	TRUE	FALSE	TRUE	0.103016	0.0359468	1.10851	0.00415963	5082	1896	3186	TRUE	FALSE	FALSE
Gambling	Criteria: Unsuccessful effort to decrease	logistic	0.347815	0.0938992	1.41597	0.000212115	5395	187	5208	TRUE	FALSE	TRUE	0.399954	0.102449	1.49176	9.46393e-05	5060	159	4901	TRUE	FALSE	TRUE
Medical	STD	logistic	0.182777	0.0493751	1.20055	0.000214078	5422	694	4728	TRUE	FALSE	TRUE	0.175231	0.0517264	1.19152	0.000704953	5083	626	4457	TRUE	FALSE	TRUE
Anxiety	Ever anxious	logistic	0.153241	0.0416405	1.16561	0.000233153	5399	1045	4354	TRUE	FALSE	TRUE	0.140515	0.0443136	1.15087	0.00151953	5063	902	4161	TRUE	FALSE	TRUE
Cocaine	Withdrawal symptom: Sum	linear	0.174556	0.0481154	NA	0.000288414	5424	NA	NA	TRUE	FALSE	TRUE	0.15147	0.0486542	NA	0.00186102	5084	NA	NA	TRUE	FALSE	TRUE
Medical	Ever received outpatient psychiatric treatment	logistic	0.132874	0.0369758	1.14211	0.000326231	5422	3964	1458	TRUE	FALSE	TRUE	0.114406	0.0376507	1.12121	0.00237662	5082	3647	1435	TRUE	FALSE	TRUE
Alcohol	Symptom of use: Depression	logistic	0.129134	0.0362885	1.13784	0.000372937	5423	1590	3833	TRUE	FALSE	TRUE	0.121264	0.0381801	1.12892	0.00149264	5083	1404	3679	TRUE	FALSE	TRUE
Cocaine	DSM-5 criterion count	linear	0.255246	0.0717264	NA	0.000376025	5424	NA	NA	TRUE	FALSE	TRUE	0.214251	0.0733962	NA	0.00352591	5084	NA	NA	TRUE	FALSE	TRUE
Tobacco	Criteria: Used more than intended	logistic	0.119336	0.0337209	1.12675	0.000401769	5423	2898	2525	TRUE	FALSE	TRUE	0.110655	0.0349273	1.11701	0.00153409	5083	2644	2439	TRUE	FALSE	TRUE
Alcohol	Symptom of use: Number psychological problems	linear	0.0840718	0.0238601	NA	0.000429355	5424	NA	NA	TRUE	FALSE	TRUE	0.0744932	0.0231732	NA	0.00131432	5084	NA	NA	TRUE	FALSE	TRUE
Opiate	Abuse criteria: Legal problems	logistic	0.21105	0.0600074	1.23497	0.000436346	5422	474	4948	TRUE	FALSE	TRUE	0.202047	0.0631659	1.22391	0.00138062	5082	427	4655	TRUE	FALSE	TRUE
Tobacco	Withdrawal symptom: Depressed mood	logistic	0.139637	0.0400106	1.14986	0.000483039	5423	1197	4226	TRUE	FALSE	TRUE	0.142443	0.0423046	1.15309	0.000759674	5083	1054	4029	TRUE	FALSE	TRUE
Cocaine	Abuse criteria: Legal problems	logistic	0.213599	0.061861	1.23813	0.000554637	5422	438	4984	TRUE	FALSE	TRUE	0.235141	0.0667103	1.26509	0.000423782	5082	375	4707	TRUE	FALSE	TRUE
Tobacco	Withdrawal symptom: Insomnia	logistic	0.133552	0.0387966	1.14288	0.000576643	5423	1310	4113	TRUE	FALSE	TRUE	0.13931	0.0408254	1.14948	0.00064408	5083	1168	3915	TRUE	FALSE	TRUE
Opiate	Symptom of use: Trouble concentrating	logistic	0.127013	0.0370204	1.13543	0.000601582	5422	1624	3798	TRUE	FALSE	TRUE	0.127093	0.0387693	1.13552	0.00104474	5082	1463	3619	TRUE	FALSE	TRUE
Demographics	Education	linear	-0.04217	0.012419	NA	0.00068972	5421	NA	NA	TRUE	FALSE	TRUE	-0.0360218	0.0127462	NA	0.00473052	5081	NA	NA	TRUE	FALSE	FALSE
Alcohol	Two withdrawal symptoms occurred together	logistic	0.118434	0.0351809	1.12573	0.000761506	5423	1837	3586	TRUE	FALSE	TRUE	0.102906	0.0368566	1.10839	0.00523718	5083	1631	3452	TRUE	FALSE	FALSE
Alcohol	Withdrawal symptom: Restlessness	logistic	0.12445	0.0369798	1.13253	0.000764476	5423	1510	3913	TRUE	FALSE	TRUE	0.114849	0.038862	1.1217	0.00312372	5083	1344	3739	TRUE	FALSE	TRUE
Cocaine	Withdrawal symptom: Insomnia	logistic	0.124311	0.0369971	1.13237	0.000779333	5422	1549	3873	TRUE	FALSE	TRUE	0.120084	0.0390981	1.12759	0.00213095	5082	1349	3733	TRUE	FALSE	TRUE
Opiate	Symptom of use: Decreased social contact	logistic	0.119366	0.0356391	1.12678	0.000810142	5422	1937	3485	TRUE	FALSE	TRUE	0.105417	0.0370871	1.11117	0.00447719	5082	1762	3320	TRUE	FALSE	FALSE
Medical	Emotional problems	logistic	0.133054	0.0400364	1.14231	0.000889525	5423	4296	1127	TRUE	FALSE	TRUE	0.128447	0.0407686	1.13706	0.00162913	5083	3982	1101	TRUE	FALSE	TRUE
Cocaine	Sought treatment	logistic	0.114532	0.0345476	1.12135	0.00091578	5422	2095	3327	TRUE	FALSE	TRUE	0.0909605	0.0360897	1.09523	0.0117221	5082	1854	3228	TRUE	FALSE	FALSE
Anxiety	Symptom: Sum of physical reactions	linear	0.113094	0.0341604	NA	0.000936788	5399	NA	NA	TRUE	FALSE	TRUE	0.100342	0.0333476	NA	0.00263423	5063	NA	NA	TRUE	FALSE	TRUE
Alcohol	Criteria: Continued use despite physical/psychological problems	logistic	0.113931	0.0344585	1.12068	0.000945241	5423	2048	3375	TRUE	FALSE	TRUE	0.107086	0.0360139	1.11303	0.00294465	5083	1828	3255	TRUE	FALSE	TRUE
Opiate	Criteria: Tolerance	logistic	0.116054	0.0352229	1.12306	0.000984806	5422	2107	3315	TRUE	FALSE	TRUE	0.112103	0.0366511	1.11863	0.00222341	5082	1931	3151	TRUE	FALSE	TRUE
Medical	Health rating	linear	0.0545645	0.0166248	NA	0.00103686	5423	NA	NA	TRUE	FALSE	TRUE	0.0499671	0.0170542	NA	0.00340583	5083	NA	NA	TRUE	FALSE	TRUE
Gambling	Criteria: Increased money to achieve desired excitement	logistic	0.204128	0.0622442	1.22645	0.00104004	5395	428	4967	TRUE	FALSE	TRUE	0.200985	0.0664473	1.22261	0.00248855	5060	373	4687	TRUE	FALSE	TRUE
Social Phobia	Criteria: Fear of social situations	logistic	0.127334	0.0389875	1.1358	0.00109071	5398	1221	4177	TRUE	FALSE	TRUE	0.140989	0.0410929	1.15141	0.000601385	5061	1089	3972	TRUE	FALSE	TRUE
Cocaine	Withdrawal symptom: Increased appetite	logistic	0.127481	0.0391637	1.13596	0.00113365	5422	1279	4143	TRUE	FALSE	TRUE	0.107978	0.0412714	1.11402	0.00888876	5082	1132	3950	TRUE	FALSE	FALSE
Cocaine	Criteria: Tolerance	logistic	0.112818	0.034832	1.11943	0.00119987	5422	2000	3422	TRUE	FALSE	TRUE	0.102665	0.0364625	1.10812	0.00486803	5082	1767	3315	TRUE	FALSE	FALSE
Depression	Criteria: Fatigue	logistic	0.105572	0.0328805	1.11135	0.00132375	5404	2650	2754	TRUE	FALSE	TRUE	0.0908974	0.0339934	1.09516	0.0074958	5065	2387	2678	TRUE	FALSE	FALSE
Opiate	Symptom of use: Depression	logistic	0.1165	0.0363269	1.12356	0.00134128	5422	1774	3648	TRUE	FALSE	TRUE	0.103915	0.0378963	1.10951	0.0061051	5082	1608	3474	TRUE	FALSE	FALSE
Gambling	Criterion count	linear	0.0941073	0.029563	NA	0.00146444	5397	NA	NA	TRUE	FALSE	TRUE	0.0897352	0.0291873	NA	0.00212009	5062	NA	NA	TRUE	FALSE	TRUE
Cocaine	Criteria: Unsuccessful effort to decrease use	logistic	0.108335	0.0341369	1.11442	0.00150596	5422	2549	2873	TRUE	FALSE	TRUE	0.0972978	0.0354227	1.10219	0.0060186	5082	2287	2795	TRUE	FALSE	FALSE
Cocaine	Criteria: Used more than intended	logistic	0.107611	0.0339661	1.11361	0.00153394	5422	2530	2892	TRUE	FALSE	TRUE	0.0880305	0.0352598	1.09202	0.0125383	5082	2272	2810	TRUE	FALSE	FALSE
Alcohol	Withdrawal symptom: Headaches	logistic	0.130261	0.0411512	1.13913	0.00154861	5423	1082	4341	TRUE	FALSE	TRUE	0.119645	0.0437046	1.1271	0.00618916	5083	944	4139	TRUE	FALSE	FALSE
Schizophrenia	Criteria: Social/occupational dysfunction	logistic	0.387459	0.123034	1.47323	0.00163711	5403	103	5300	TRUE	FALSE	TRUE	NA	NA	NA	NA	5063	2	5061	NA	NA	NA
Opiate	Abuse criteria: Failure to fulfill obligations	logistic	0.114186	0.0363262	1.12096	0.00167028	5422	1772	3650	TRUE	FALSE	TRUE	0.0987648	0.0377789	1.10381	0.00894145	5082	1615	3467	TRUE	FALSE	FALSE
Alcohol	Craving	logistic	0.112099	0.0363048	1.11862	0.00201691	5423	1589	3834	TRUE	FALSE	TRUE	0.0930823	0.0380085	1.09755	0.0143258	5083	1424	3659	TRUE	FALSE	FALSE
Anxiety	Symptom: Easily startled	logistic	0.369902	0.119816	1.44759	0.00202013	5399	107	5292	TRUE	FALSE	TRUE	NA	NA	NA	NA	5063	88	4975	NA	NA	NA
Gambling	Criteria: Irritability	logistic	0.2665	0.0863679	1.30539	0.00203114	5395	217	5178	TRUE	FALSE	TRUE	0.27738	0.0940982	1.31967	0.00320074	5060	183	4877	TRUE	FALSE	TRUE
Gambling	Criteria: Persistant maladaptive behavior	logistic	0.216302	0.0701415	1.24148	0.00204377	5397	339	5058	TRUE	FALSE	TRUE	0.231833	0.0762978	1.26091	0.00237733	5062	286	4776	TRUE	FALSE	TRUE
Other drug	Withdrawal symptom: Paranoia	logistic	0.314834	0.103122	1.37003	0.00226546	5414	156	5258	TRUE	FALSE	TRUE	0.279078	0.115188	1.32191	0.0154014	5074	123	4951	TRUE	FALSE	FALSE
Cocaine	Withdrawal symptom: Nightmares	logistic	0.151922	0.0498105	1.16407	0.00228836	5422	693	4729	TRUE	FALSE	TRUE	0.146719	0.0538009	1.15803	0.00638984	5082	585	4497	TRUE	FALSE	FALSE
Opiate	Criteria: Continued use despite physical/psychological problems	logistic	0.106977	0.0351282	1.11291	0.00232426	5422	2134	3288	TRUE	FALSE	TRUE	0.0904233	0.0365323	1.09464	0.0133177	5082	1939	3143	TRUE	FALSE	FALSE
Tobacco	Four withdrawal symptoms occurred together	logistic	0.104018	0.0342008	1.10962	0.00235481	5423	2042	3381	TRUE	FALSE	TRUE	0.105333	0.0357051	1.11108	0.00317696	5083	1840	3243	TRUE	FALSE	TRUE
Anti-Social Personality Disorder	Criteria: Lack of remorse	logistic	0.107365	0.03557	1.11334	0.00254108	5407	1799	3608	TRUE	FALSE	TRUE	0.0929235	0.0371442	1.09738	0.0123599	5069	1618	3451	TRUE	FALSE	FALSE
Alcohol	Withdrawal symptom: Nausea	logistic	0.132986	0.0441231	1.14223	0.00257855	5423	891	4532	TRUE	FALSE	TRUE	0.121982	0.0469415	1.12973	0.00936069	5083	777	4306	TRUE	FALSE	FALSE
Cocaine	Abuse criteria: Continued use despite social/interpersonal problems	logistic	0.10288	0.0341518	1.10836	0.00259162	5422	2426	2996	TRUE	FALSE	TRUE	0.0813283	0.0354831	1.08473	0.0219041	5082	2166	2916	TRUE	FALSE	FALSE
Alcohol	Symptom of use: Nervousness	logistic	0.136986	0.0455679	1.14681	0.00264543	5423	816	4607	TRUE	FALSE	TRUE	0.126403	0.0487375	1.13474	0.00949909	5083	702	4381	TRUE	FALSE	FALSE
Depression	Age at diagnosis	linear	-0.729735	0.243926	NA	0.00280645	2170	NA	NA	TRUE	FALSE	TRUE	-0.585518	0.256461	NA	0.0225352	1933	NA	NA	TRUE	FALSE	FALSE
Medical	Years: Cannabis	linear	-0.34374	0.116474	NA	0.00317886	5410	NA	NA	TRUE	FALSE	TRUE	-0.373649	0.118085	NA	0.00156416	5071	NA	NA	TRUE	FALSE	TRUE
Anxiety	Generalized Anxiety Disorder	logistic	0.348923	0.119156	1.41754	0.00340838	4462	108	4354	TRUE	FALSE	TRUE	NA	NA	NA	NA	4249	88	4161	NA	NA	NA
Opiate	Criteria: Used more than intended	logistic	0.101957	0.0352414	1.10734	0.00381463	5422	2072	3350	TRUE	FALSE	TRUE	0.0977009	0.0366798	1.10263	0.00773058	5082	1893	3189	TRUE	FALSE	FALSE
Depression	Ever depressed	logistic	0.096246	0.0333759	1.10103	0.00393031	5404	3244	2160	TRUE	FALSE	TRUE	0.0889411	0.0342579	1.09302	0.00942561	5065	2950	2115	TRUE	FALSE	FALSE
Cocaine	Criteria: Withdrawal	logistic	0.0987659	0.0342813	1.10381	0.00396356	5422	2197	3225	TRUE	FALSE	TRUE	0.0852595	0.0357846	1.089	0.0171919	5082	1944	3138	TRUE	FALSE	FALSE
Demographics	Ever married	logistic	-0.118364	0.0411416	0.888372	0.00401478	5424	1134	4290	TRUE	FALSE	TRUE	-0.0999149	0.0422681	0.904914	0.0180868	5084	1085	3999	TRUE	FALSE	FALSE
Depression	Criterion count	linear	0.165743	0.0576609	NA	0.00406309	5424	NA	NA	TRUE	FALSE	TRUE	0.140793	0.05928	NA	0.0175839	5084	NA	NA	TRUE	FALSE	FALSE
Marijuana	Criteria: Reduction in other activties	logistic	0.120128	0.041825	1.12764	0.00407671	5414	1115	4299	TRUE	FALSE	TRUE	0.0996697	0.0439344	1.10481	0.0232924	5074	998	4076	TRUE	FALSE	FALSE
Alcohol	Age of first use	linear	-0.161758	0.0563992	NA	0.004146	5318	NA	NA	TRUE	FALSE	TRUE	-0.136117	0.0581346	NA	0.0192503	4980	NA	NA	TRUE	FALSE	FALSE
Cocaine	Criteria: Time spent obtaining/using	logistic	0.0978291	0.0341834	1.10277	0.00421131	5422	2301	3121	TRUE	FALSE	TRUE	0.0787411	0.0356069	1.08192	0.0270082	5082	2046	3036	TRUE	FALSE	FALSE
Gambling	Criteria: Gamble to escape from problems	logistic	0.228612	0.079898	1.25685	0.00421914	5395	250	5145	TRUE	FALSE	TRUE	0.241004	0.0870514	1.27253	0.00563108	5060	210	4850	TRUE	FALSE	FALSE
Depression	Criteria: Worthlessness/excessive guilt	logistic	0.0942831	0.032957	1.09887	0.00422583	5404	2539	2865	TRUE	FALSE	TRUE	0.0869992	0.0341614	1.0909	0.0108745	5065	2279	2786	TRUE	FALSE	FALSE
Alcohol	Symptom of use: Clouded thinking	logistic	0.104106	0.036416	1.10972	0.0042523	5423	1558	3865	TRUE	FALSE	TRUE	0.108063	0.0383893	1.11412	0.00487905	5083	1377	3706	TRUE	FALSE	FALSE
Cocaine	Two withdrawal symptoms occurred together	logistic	0.0978654	0.034425	1.10281	0.00447112	5422	2102	3320	TRUE	FALSE	TRUE	0.0867811	0.0360136	1.09066	0.0159668	5082	1854	3228	TRUE	FALSE	FALSE
Alcohol	Withdrawal symptom: Increased heart rate	logistic	0.114342	0.0402853	1.12114	0.00453544	5423	1150	4273	TRUE	FALSE	TRUE	0.100435	0.0425538	1.10565	0.0182658	5083	1015	4068	TRUE	FALSE	FALSE
Panic Disorder	Anxiety between attacks	logistic	0.166894	0.0588566	1.18163	0.0045739	5399	457	4942	TRUE	FALSE	TRUE	0.180217	0.0641852	1.19748	0.00498862	5062	382	4680	TRUE	FALSE	FALSE
Opiate	Regularly use	logistic	0.0986505	0.0348113	1.10368	0.0045989	5422	2405	3017	TRUE	FALSE	TRUE	0.0909031	0.0361586	1.09516	0.0119366	5082	2191	2891	TRUE	FALSE	FALSE
Stimulants	Age of first use	linear	-0.336537	0.119148	NA	0.00479258	1647	NA	NA	TRUE	FALSE	TRUE	-0.284489	0.125131	NA	0.0231368	1503	NA	NA	TRUE	FALSE	FALSE
Tobacco	Withdrawal symptom: Anxiety	logistic	0.0944159	0.0335955	1.09902	0.00494841	5423	2212	3211	TRUE	FALSE	TRUE	0.0947265	0.0349819	1.09936	0.00677165	5083	2005	3078	TRUE	FALSE	FALSE
Opiate	Opiate Abuse	logistic	0.0982166	0.0349529	1.1032	0.00495456	5422	2244	3178	TRUE	FALSE	TRUE	0.0851493	0.0363551	1.08888	0.0191727	5082	2045	3037	TRUE	FALSE	FALSE
Depression	Trouble functioning	logistic	0.0944306	0.0336131	1.09903	0.00496432	5404	2132	3272	TRUE	FALSE	TRUE	0.0854155	0.0350764	1.08917	0.0148866	5065	1899	3166	TRUE	FALSE	FALSE
Opiate	Criteria: Reduction in other activties	logistic	0.0999938	0.0357761	1.10516	0.00519016	5422	1899	3523	TRUE	FALSE	TRUE	0.0866149	0.0372104	1.09048	0.0199276	5082	1732	3350	TRUE	FALSE	FALSE
Cocaine	Cocaine Dependence (DSM-IV)	logistic	0.0983248	0.0352526	1.10332	0.0052846	5145	2644	2501	TRUE	FALSE	TRUE	0.0785158	0.0365003	1.08168	0.0314683	4814	2371	2443	TRUE	FALSE	FALSE
Opiate	Criteria: Withdrawal	logistic	0.09691	0.0350381	1.10176	0.00567751	5422	2197	3225	TRUE	FALSE	TRUE	0.092261	0.0364443	1.09665	0.0113555	5082	2006	3076	TRUE	FALSE	FALSE
Cocaine	Cocaine Abuse	logistic	0.0944204	0.0342121	1.09902	0.00578272	5422	2815	2607	TRUE	FALSE	TRUE	0.0688176	0.03537	1.07124	0.051697	5082	2537	2545	FALSE	FALSE	FALSE
Cocaine	Withdrawal symptom: Slowed down	logistic	0.110887	0.0402128	1.11727	0.00582449	5422	1169	4253	TRUE	FALSE	TRUE	0.0931983	0.0427631	1.09768	0.0293013	5082	1005	4077	TRUE	FALSE	FALSE
Opiate	DSM-5 criterion count	linear	0.203286	0.0738311	NA	0.00591769	5424	NA	NA	TRUE	FALSE	TRUE	0.181901	0.0759186	NA	0.0166114	5084	NA	NA	TRUE	FALSE	FALSE
Panic Disorder	Cause substance use	logistic	0.148847	0.0540826	1.1605	0.00591945	5399	550	4849	TRUE	FALSE	TRUE	0.154654	0.0584321	1.16725	0.00812736	5062	468	4594	TRUE	FALSE	FALSE
Alcohol	Alcohol Dependence (DSM-IV)	logistic	0.11069	0.0402759	1.11705	0.00599057	4556	2869	1687	TRUE	FALSE	TRUE	0.108742	0.0414955	1.11488	0.00877802	4259	2609	1650	TRUE	FALSE	FALSE
Opiate	Abuse criteria: Continued use despite social/interpersonal problems	logistic	0.0973673	0.0354626	1.10227	0.00603949	5422	2019	3403	TRUE	FALSE	TRUE	0.0846535	0.0368934	1.08834	0.0217593	5082	1844	3238	TRUE	FALSE	FALSE
PTSD	Sought treatment	logistic	0.152287	0.0558092	1.16449	0.00635831	5400	518	4882	TRUE	FALSE	TRUE	0.108868	0.0605196	1.11501	0.0720375	5062	429	4633	FALSE	FALSE	FALSE
Alcohol	Symptom of use: Paranoia	logistic	0.140944	0.0518736	1.15136	0.00658624	5423	600	4823	TRUE	FALSE	TRUE	0.133128	0.05648	1.1424	0.0184193	5083	498	4585	TRUE	FALSE	FALSE
Cocaine	Cocaine use disorder (DSM-5)	logistic	0.0948363	0.0349685	1.09948	0.00668682	5306	2861	2445	TRUE	FALSE	TRUE	0.0738599	0.036121	1.07666	0.0408753	4968	2578	2390	TRUE	FALSE	FALSE
Alcohol	Criteria: Time spent obtaining/using	logistic	0.0937711	0.0346568	1.09831	0.00681588	5423	1943	3480	TRUE	FALSE	TRUE	0.0964273	0.0362034	1.10123	0.0077335	5083	1746	3337	TRUE	FALSE	FALSE
Gambling	Criteria: Lies	logistic	0.178409	0.0659381	1.19531	0.00681594	5395	381	5014	TRUE	FALSE	TRUE	0.209314	0.0703853	1.23283	0.00294105	5060	337	4723	TRUE	FALSE	TRUE
Anxiety	Criteria: Significant distress	logistic	0.305204	0.113591	1.3569	0.00721277	5399	119	5280	TRUE	FALSE	TRUE	NA	NA	NA	NA	5063	98	4965	NA	NA	NA
Opiate	Opiate use disorder (DSM-5)	logistic	0.0944789	0.0351733	1.09909	0.00722919	5340	2350	2990	TRUE	FALSE	TRUE	0.0825699	0.0364629	1.08607	0.023544	5012	2146	2866	TRUE	FALSE	FALSE
Opiate	Withdrawal symptom: Muscle pain	logistic	0.0971926	0.0362744	1.10207	0.00737603	5422	1736	3686	TRUE	FALSE	TRUE	0.0907112	0.0378177	1.09495	0.016456	5082	1577	3505	TRUE	FALSE	FALSE
Opiate	Opiate Dependence (DSM-IV)	logistic	0.0951285	0.0355404	1.0998	0.00743662	5257	2234	3023	TRUE	FALSE	TRUE	0.0864023	0.0368721	1.09024	0.0191143	4936	2040	2896	TRUE	FALSE	FALSE
Marijuana	Withdrawal symptom: Intefere with functioining	logistic	0.150741	0.0563316	1.1627	0.00745145	5414	536	4878	TRUE	FALSE	TRUE	0.109644	0.0598168	1.11588	0.0668039	5074	467	4607	FALSE	FALSE	FALSE
Schizophrenia	Criterion count	linear	0.0172649	0.0065075	NA	0.0079994	5403	NA	NA	TRUE	FALSE	TRUE	1.62352e-18	4.25128e-18	NA	0.702559	5063	NA	NA	FALSE	FALSE	FALSE
Cocaine	Withdrawal symptom: Restlessness	logistic	0.0948295	0.0358194	1.09947	0.00811044	5422	1728	3694	TRUE	FALSE	TRUE	0.0940315	0.0377659	1.09859	0.0127795	5082	1511	3571	TRUE	FALSE	FALSE
Anxiety	Symptom: Tired	logistic	0.2787	0.10563	1.32141	0.00832831	5399	136	5263	TRUE	FALSE	TRUE	0.283963	0.114762	1.32838	0.0133475	5063	115	4948	TRUE	FALSE	FALSE
Tobacco	Withdrawal symptom: Restlessness	logistic	0.0876836	0.033261	1.09164	0.00838336	5423	2394	3029	TRUE	FALSE	TRUE	0.0919397	0.0346071	1.0963	0.00789161	5083	2175	2908	TRUE	FALSE	FALSE
ADHD	Criteria: Inattention	linear	0.125271	0.0475342	NA	0.00842823	5424	NA	NA	TRUE	FALSE	TRUE	0.100395	0.0481924	NA	0.0372822	5084	NA	NA	TRUE	FALSE	FALSE
Alcohol	Withdrawal symptom: Shaking	logistic	0.110283	0.0419929	1.11659	0.00863363	5423	1017	4406	TRUE	FALSE	TRUE	0.100786	0.0444176	1.10604	0.023265	5083	899	4184	TRUE	FALSE	FALSE
Depression	Criteria: Insomnia/hypersomnia	logistic	0.0860407	0.0328621	1.08985	0.00883861	5404	2801	2603	TRUE	FALSE	TRUE	0.0765561	0.0339045	1.07956	0.0239461	5065	2530	2535	TRUE	FALSE	FALSE
Cocaine	Withdrawal symptom: Craving	logistic	0.0913054	0.0349745	1.0956	0.00903773	5422	1927	3495	TRUE	FALSE	TRUE	0.0814065	0.0366702	1.08481	0.026421	5082	1703	3379	TRUE	FALSE	FALSE
Depression	Hospitalization	logistic	0.180103	0.069028	1.19734	0.00907708	5404	320	5084	TRUE	FALSE	TRUE	0.185423	0.0760354	1.20373	0.0147425	5065	261	4804	TRUE	FALSE	FALSE
Cocaine	Regularly use	logistic	0.0898506	0.0344728	1.09401	0.00914945	5422	2958	2464	TRUE	FALSE	TRUE	0.0698596	0.0355897	1.07236	0.0496562	5082	2678	2404	TRUE	FALSE	FALSE
Social Phobia	Criterion count	linear	0.0577868	0.0222001	NA	0.00926678	5398	NA	NA	TRUE	FALSE	TRUE	0.0575281	0.022094	NA	0.00924697	5061	NA	NA	TRUE	FALSE	FALSE
Sedatives	Withdrawal symptom: Nausea	logistic	0.242051	0.0933782	1.27386	0.00953771	5414	177	5237	TRUE	FALSE	TRUE	0.21303	0.0979946	1.23742	0.029713	5074	160	4914	TRUE	FALSE	FALSE
Medical	Ever used: Antidepressants	logistic	0.0875614	0.0339147	1.09151	0.00982838	5424	2000	3424	TRUE	FALSE	TRUE	0.0795854	0.0354304	1.08284	0.0246882	5084	1774	3310	TRUE	FALSE	FALSE
Panic Disorder	Symptom: Choking sensation	logistic	0.203494	0.0788368	1.22568	0.00984557	5399	246	5153	TRUE	FALSE	TRUE	0.211403	0.0876041	1.23541	0.0158147	5062	197	4865	TRUE	FALSE	FALSE
Tobacco	>100 cigarettes lifetime	logistic	0.0937917	0.0364035	1.09833	0.00998215	5420	3719	1701	TRUE	FALSE	TRUE	0.0852725	0.0373634	1.08901	0.0224747	5080	3422	1658	TRUE	FALSE	FALSE
Tobacco	Criteria: Unsuccessful effort to decrease use	logistic	0.0873614	0.0339807	1.09129	0.0101431	5423	3137	2286	TRUE	FALSE	TRUE	0.0837885	0.0350983	1.0874	0.0169749	5083	2871	2212	TRUE	FALSE	FALSE
Tobacco	Tobacco Dependence (DSM-IV)	logistic	0.0956877	0.0374602	1.10042	0.0106376	4903	3054	1849	TRUE	FALSE	FALSE	0.0860816	0.0386779	1.0899	0.0260408	4584	2782	1802	TRUE	FALSE	FALSE
Anxiety	Cause substance use	logistic	0.277414	0.108618	1.31971	0.0106484	4522	126	4396	TRUE	FALSE	FALSE	0.271388	0.118673	1.31178	0.0222037	4304	105	4199	TRUE	FALSE	FALSE
Opiate	Symptom of use: Nervousness	logistic	0.134833	0.0530031	1.14435	0.0109632	5422	609	4813	TRUE	FALSE	FALSE	0.0843512	0.0564868	1.08801	0.135361	5082	523	4559	FALSE	FALSE	FALSE
Opiate	Withdrawal symptom: Sweating	logistic	0.0904912	0.0357398	1.09471	0.0113431	5422	1902	3520	TRUE	FALSE	FALSE	0.0766612	0.0371803	1.07968	0.0392193	5082	1734	3348	TRUE	FALSE	FALSE
Anxiety	Criteria: Excessive worry	logistic	0.23364	0.0924558	1.26319	0.0115026	5399	177	5222	TRUE	FALSE	FALSE	0.242263	0.099686	1.27413	0.0150878	5063	152	4911	TRUE	FALSE	FALSE
Tobacco	Withdrawal symptom: Difficulty concentrating	logistic	0.0889744	0.0352099	1.09305	0.011505	5423	1742	3681	TRUE	FALSE	FALSE	0.0857674	0.0368379	1.08955	0.0198994	5083	1568	3515	TRUE	FALSE	FALSE
Opiate	Sought treatment	logistic	0.0889749	0.0353359	1.09305	0.0118033	5422	2021	3401	TRUE	FALSE	FALSE	0.0816127	0.0367735	1.08504	0.0264641	5082	1852	3230	TRUE	FALSE	FALSE
Opiate	Withdrawal symptom: Depressed mood	logistic	0.0902645	0.0358931	1.09446	0.0119094	5422	1830	3592	TRUE	FALSE	FALSE	0.078527	0.0374068	1.08169	0.0357928	5082	1664	3418	TRUE	FALSE	FALSE
Alcohol	Criteria: Used more than intended	logistic	0.0880677	0.0351325	1.09206	0.0121855	5423	3349	2074	TRUE	FALSE	FALSE	0.0828493	0.0361776	1.08638	0.0220173	5083	3071	2012	TRUE	FALSE	FALSE
Tobacco	Withdrawal symptom: Increased appetite	logistic	0.0848425	0.0339007	1.08855	0.0123259	5423	2016	3407	TRUE	FALSE	FALSE	0.0907917	0.0353371	1.09504	0.0101904	5083	1833	3250	TRUE	FALSE	FALSE
Tobacco	Withdrawal symptom: Craving	logistic	0.0878898	0.0352493	1.09187	0.0126534	5423	1751	3672	TRUE	FALSE	FALSE	0.0791653	0.0368181	1.08238	0.0315414	5083	1579	3504	TRUE	FALSE	FALSE
Cocaine	Abuse criteria: Use in hazardous situations	logistic	0.0846917	0.0341378	1.08838	0.013106	5422	2766	2656	TRUE	FALSE	FALSE	0.0605857	0.0353219	1.06246	0.0863001	5082	2489	2593	FALSE	FALSE	FALSE
Gambling	Pathological Gambling	logistic	0.181535	0.0734323	1.19906	0.0134306	5424	304	5120	TRUE	FALSE	FALSE	0.206054	0.0787318	1.22882	0.00886631	5084	265	4819	TRUE	FALSE	FALSE
Cocaine	Withdrawal symptom: Sleepy	logistic	0.0868257	0.0352477	1.09071	0.0137665	5422	1843	3579	TRUE	FALSE	FALSE	0.0784172	0.0370137	1.08157	0.0341244	5082	1627	3455	TRUE	FALSE	FALSE
Depression	Criteria: Suicidal ideation	logistic	0.0891511	0.0363079	1.09325	0.014072	5404	1536	3868	TRUE	FALSE	FALSE	0.0699329	0.0382948	1.07244	0.0678244	5065	1329	3736	FALSE	FALSE	FALSE
Suicide	Hospitalization following attempt	logistic	0.219087	0.0892733	1.24494	0.0141232	5398	189	5209	TRUE	FALSE	FALSE	0.199105	0.0979545	1.22031	0.0420902	5062	156	4906	TRUE	FALSE	FALSE
Depression	Criteria: Loss of interest	logistic	0.0799673	0.0326999	1.08325	0.0144655	5404	2751	2653	TRUE	FALSE	FALSE	0.0714701	0.0337715	1.07409	0.0343206	5065	2488	2577	TRUE	FALSE	FALSE
Marijuana	Criteria: Used more than intended	logistic	0.094313	0.0387841	1.0989	0.0150262	5414	1422	3992	TRUE	FALSE	FALSE	0.0873684	0.0406952	1.0913	0.0318013	5074	1284	3790	TRUE	FALSE	FALSE
Alcohol	Age at diagnosis	linear	-0.329345	0.136201	NA	0.0156641	2890	NA	NA	TRUE	FALSE	FALSE	-0.28334	0.142557	NA	0.0469652	2628	NA	NA	TRUE	FALSE	FALSE
Depression	Criteria: Difficulty concentrating	logistic	0.078912	0.0326834	1.08211	0.0157596	5404	2678	2726	TRUE	FALSE	FALSE	0.0684501	0.0338032	1.07085	0.0428712	5065	2405	2660	TRUE	FALSE	FALSE
Opiate	Criteria: Time spent obtaining/using	logistic	0.0848607	0.0352282	1.08857	0.0160015	5422	2083	3339	TRUE	FALSE	FALSE	0.078596	0.0366686	1.08177	0.03208	5082	1906	3176	TRUE	FALSE	FALSE
Gambling	Criteria: Relies on others for money	logistic	0.151986	0.063412	1.16414	0.0165387	5395	414	4981	TRUE	FALSE	FALSE	0.172977	0.0683616	1.18884	0.0113956	5060	357	4703	TRUE	FALSE	FALSE
Anxiety	Criterion count	linear	0.0249901	0.0104277	NA	0.0165861	5399	NA	NA	TRUE	FALSE	FALSE	0.0230325	0.0102592	NA	0.0248076	5063	NA	NA	TRUE	FALSE	FALSE
Gambling	Criteria: Illegal acts	logistic	0.210639	0.0882556	1.23447	0.0170006	5395	209	5186	TRUE	FALSE	FALSE	0.2152	0.0959974	1.24011	0.0249792	5060	177	4883	TRUE	FALSE	FALSE
Environment	Aware of household members using drugs and alcohol	logistic	0.0802061	0.0337093	1.08351	0.0173435	5110	2518	2592	TRUE	FALSE	FALSE	0.0682303	0.0347803	1.07061	0.0497916	4796	2317	2479	TRUE	FALSE	FALSE
Sedatives	Criteria: Continued use despite physical/psychological problems	logistic	0.140152	0.0589814	1.15045	0.0174914	5415	463	4952	TRUE	FALSE	FALSE	0.149001	0.0627038	1.16067	0.0174885	5075	411	4664	TRUE	FALSE	FALSE
Social Phobia	Social phobia	logistic	0.159733	0.0672579	1.1732	0.0175523	4511	346	4165	TRUE	FALSE	FALSE	0.181359	0.0726833	1.19885	0.0125887	4257	295	3962	TRUE	FALSE	FALSE
Gambling	Criteria: Chase losses	logistic	0.124991	0.0528029	1.13314	0.0179273	5395	624	4771	TRUE	FALSE	FALSE	0.1125	0.0555384	1.11907	0.0428024	5060	560	4500	TRUE	FALSE	FALSE
Opiate	Withdrawal symptom: Yawning	logistic	0.0945145	0.039981	1.09913	0.0180795	5422	1265	4157	TRUE	FALSE	FALSE	0.0907726	0.0419393	1.09502	0.0304353	5082	1140	3942	TRUE	FALSE	FALSE
Conduct Disorder	Criteria: Vandalism	logistic	0.242992	0.102852	1.27506	0.0181503	5407	151	5256	TRUE	FALSE	FALSE	0.220773	0.10774	1.24704	0.0404495	5069	137	4932	TRUE	FALSE	FALSE
Alcohol	Age of first intoxication	linear	-0.132021	0.0558792	NA	0.0181857	4911	NA	NA	TRUE	FALSE	FALSE	-0.104276	0.0578174	NA	0.0713697	4587	NA	NA	FALSE	FALSE	FALSE
Schizophrenia	Criteria: Hallucinations	logistic	0.216727	0.0919114	1.242	0.018374	5403	186	5217	TRUE	FALSE	FALSE	NA	NA	NA	NA	5063	45	5018	NA	NA	NA
Opiate	Withdrawal symptom: Intefere with functioining	logistic	0.0829642	0.0353696	1.0865	0.0189947	5422	2003	3419	TRUE	FALSE	FALSE	0.0740993	0.0368129	1.07691	0.0441294	5082	1832	3250	TRUE	FALSE	FALSE
Tobacco	Sought treatment	logistic	0.0822393	0.0350747	1.08572	0.0190431	5423	1704	3719	TRUE	FALSE	FALSE	0.0759929	0.0365313	1.07895	0.0375056	5083	1555	3528	TRUE	FALSE	FALSE
Alcohol	Criteria: Unsuccessful effort to decrease use	logistic	0.0792184	0.0338846	1.08244	0.0193929	5423	2733	2690	TRUE	FALSE	FALSE	0.0770208	0.0351044	1.08006	0.0282316	5083	2498	2585	TRUE	FALSE	FALSE
Other drug	Withdrawal symptom: Hallucinations	logistic	0.293518	0.12669	1.34114	0.0205132	5414	100	5314	TRUE	FALSE	FALSE	NA	NA	NA	NA	5074	75	4999	NA	NA	NA
Mania	Bipolar I Disorder	logistic	0.172768	0.0746585	1.18859	0.0206621	5422	275	5147	TRUE	FALSE	FALSE	0.102654	0.0840093	1.10811	0.221731	5084	211	4873	FALSE	FALSE	FALSE
Medical	Ever used: Anxiolytics	logistic	0.104864	0.045399	1.11056	0.0208973	5424	824	4600	TRUE	FALSE	FALSE	0.0934568	0.0477372	1.09796	0.0502611	5084	738	4346	FALSE	FALSE	FALSE
Tobacco	Criteria: Time spent obtaining/using	logistic	0.0803332	0.034847	1.08365	0.021149	5423	1870	3553	TRUE	FALSE	FALSE	0.0704903	0.0363405	1.07303	0.0524138	5083	1696	3387	FALSE	FALSE	FALSE
Opiate	Frequent use	logistic	0.0803933	0.0349078	1.08371	0.0212778	5422	2290	3132	TRUE	FALSE	FALSE	0.0690489	0.0362761	1.07149	0.056985	5082	2088	2994	FALSE	FALSE	FALSE
Tobacco	Criteria: Tolerance	logistic	0.0775906	0.0337213	1.08068	0.0213953	5423	2350	3073	TRUE	FALSE	FALSE	0.0688058	0.0351462	1.07123	0.050265	5083	2127	2956	FALSE	FALSE	FALSE
Demographics	Never married	logistic	0.0861008	0.0379073	1.08992	0.0231256	5424	2900	2524	TRUE	FALSE	FALSE	0.0804326	0.0392951	1.08376	0.0406691	5084	2728	2356	TRUE	FALSE	FALSE
Cocaine	Withdrawal symptom: Oversleeping	logistic	0.085646	0.0378003	1.08942	0.0234668	5422	1402	4020	TRUE	FALSE	FALSE	0.0652063	0.0398216	1.06738	0.101534	5082	1238	3844	FALSE	FALSE	FALSE
PTSD	Criteria: Avoidance	logistic	0.0857318	0.0378733	1.08951	0.0235958	5400	1353	4047	TRUE	FALSE	FALSE	0.0541665	0.0397991	1.05566	0.173514	5062	1188	3874	FALSE	FALSE	FALSE
Tobacco	Symptom of use: Psychological problems	logistic	0.117568	0.0522784	1.12476	0.0245195	5423	596	4827	TRUE	FALSE	FALSE	0.111088	0.0554452	1.11749	0.0451171	5083	529	4554	TRUE	FALSE	FALSE
Alcohol	Alcohol Abuse	logistic	0.0818562	0.0365236	1.0853	0.025014	5423	3515	1908	TRUE	FALSE	FALSE	0.0748245	0.0376056	1.07769	0.0466222	5083	3227	1856	TRUE	FALSE	FALSE
Tobacco	Criteria: Withdrawal	logistic	0.0749028	0.0334312	1.07778	0.0250581	5423	2450	2973	TRUE	FALSE	FALSE	0.0707075	0.0347643	1.07327	0.0419604	5083	2223	2860	TRUE	FALSE	FALSE
ADHD	Criteria: Inattentive/Impulsive	logistic	0.0854091	0.038158	1.08916	0.0252014	5424	1388	4036	TRUE	FALSE	FALSE	0.0702019	0.0401539	1.07272	0.0804086	5084	1230	3854	FALSE	FALSE	FALSE
Cocaine	Criteria: Continued use despite physical/psychological problems	logistic	0.0758815	0.0339674	1.07883	0.0254862	5422	2610	2812	TRUE	FALSE	FALSE	0.0596907	0.0352142	1.06151	0.0900614	5082	2339	2743	FALSE	FALSE	FALSE
Depression	Prescribed medication	logistic	0.0936784	0.0419465	1.09821	0.0255301	5404	1002	4402	TRUE	FALSE	FALSE	0.0857861	0.0445608	1.08957	0.0542108	5065	868	4197	FALSE	FALSE	FALSE
Anxiety	Symptom: Difficulty concentrating	logistic	0.230305	0.10341	1.25898	0.0259407	5399	140	5259	TRUE	FALSE	FALSE	0.226588	0.112619	1.25431	0.0442204	5063	118	4945	TRUE	FALSE	FALSE
Alcohol	Abuse criteria: Legal problems	logistic	0.145681	0.0656681	1.15683	0.0265249	5423	365	5058	TRUE	FALSE	FALSE	0.0828417	0.0688322	1.08637	0.228771	5083	329	4754	FALSE	FALSE	FALSE
Marijuana	Abuse criteria: Failure to fulfill obligations	logistic	0.100341	0.045237	1.10555	0.0265473	5414	885	4529	TRUE	FALSE	FALSE	0.0732318	0.0477485	1.07598	0.125104	5074	786	4288	FALSE	FALSE	FALSE
Cocaine	Ever used: Cocaine	logistic	0.0824556	0.0372689	1.08595	0.0269357	5422	3653	1769	TRUE	FALSE	FALSE	0.0643115	0.0381947	1.06642	0.0922243	5082	3347	1735	FALSE	FALSE	FALSE
Anti-Social Personality Disorder	Criteria: Impulsivity	logistic	0.079713	0.0363547	1.08298	0.0283329	5409	1565	3844	TRUE	FALSE	FALSE	0.0615104	0.0379266	1.06344	0.104841	5071	1417	3654	FALSE	FALSE	FALSE
ADHD	Criterion count	linear	0.0360274	0.0164842	NA	0.0288895	5424	NA	NA	TRUE	FALSE	FALSE	0.0260106	0.0165419	NA	0.115917	5084	NA	NA	FALSE	FALSE	FALSE
Social Phobia	Criteria: Situation provokes anxiety	logistic	0.116578	0.0535606	1.12365	0.0295129	5398	556	4842	TRUE	FALSE	FALSE	0.118414	0.0573777	1.12571	0.0390394	5061	481	4580	TRUE	FALSE	FALSE
Opiate	Craving	logistic	0.076544	0.0353071	1.07955	0.0301624	5422	2004	3418	TRUE	FALSE	FALSE	0.072087	0.0367378	1.07475	0.049739	5082	1833	3249	TRUE	FALSE	FALSE
Alcohol	Withdrawal symptom: Insomnia	logistic	0.0834477	0.0387257	1.08703	0.0311742	5423	1269	4154	TRUE	FALSE	FALSE	0.069763	0.0407354	1.07225	0.0867885	5083	1128	3955	FALSE	FALSE	FALSE
PTSD	Criterion count	linear	0.0711317	0.0330234	NA	0.0312857	5401	NA	NA	TRUE	FALSE	FALSE	0.0383734	0.0331505	NA	0.247103	5063	NA	NA	FALSE	FALSE	FALSE
Suicide	Medical treatment following attempt	logistic	0.139685	0.0652141	1.14991	0.0321975	5398	364	5034	TRUE	FALSE	FALSE	0.0732784	0.0720112	1.07603	0.30887	5062	290	4772	FALSE	FALSE	FALSE
Panic Disorder	Ever have panic attack	logistic	0.094848	0.0448924	1.09949	0.034619	5399	847	4552	TRUE	FALSE	FALSE	0.103871	0.0481496	1.10946	0.0309862	5062	728	4334	TRUE	FALSE	FALSE
Opiate	Criteria: Unsuccessful effort to decrease use	logistic	0.0738745	0.0350739	1.07667	0.0351823	5422	2164	3258	TRUE	FALSE	FALSE	0.0726674	0.0365006	1.07537	0.0464968	5082	1977	3105	TRUE	FALSE	FALSE
Cocaine	Frequent use	logistic	0.0716492	0.0340685	1.07428	0.035458	5422	2531	2891	TRUE	FALSE	FALSE	0.0540676	0.0353684	1.05556	0.12634	5082	2266	2816	FALSE	FALSE	FALSE
Tobacco	Fagerstr√∂m Test for Nicotine Dependence	linear	0.0926251	0.0440436	NA	0.0355091	5424	NA	NA	TRUE	FALSE	FALSE	0.0725661	0.0452982	NA	0.109225	5084	NA	NA	FALSE	FALSE	FALSE
PTSD	Criteria: Reexperiencing	logistic	0.0773536	0.0368764	1.08042	0.0359364	5400	1463	3937	TRUE	FALSE	FALSE	0.0466184	0.0386149	1.04772	0.227331	5062	1295	3767	FALSE	FALSE	FALSE
Panic Disorder	Frequent episodes	logistic	0.123352	0.0588303	1.13128	0.0360161	5399	451	4948	TRUE	FALSE	FALSE	0.102689	0.0632682	1.10815	0.104573	5062	384	4678	FALSE	FALSE	FALSE
Stimulants	Age at diagnosis	linear	-0.793078	0.377449	NA	0.0363547	358	NA	NA	TRUE	FALSE	FALSE	-0.67889	0.373431	NA	0.070058	316	NA	NA	FALSE	FALSE	FALSE
Tobacco	Frequent use	logistic	0.0697339	0.0334253	1.07222	0.0369548	5423	2761	2662	TRUE	FALSE	FALSE	0.0517091	0.0346455	1.05307	0.135562	5083	2524	2559	FALSE	FALSE	FALSE
Social Phobia	Criteria: Avoidance/distress	logistic	0.111061	0.0537132	1.11746	0.0386715	5398	551	4847	TRUE	FALSE	FALSE	0.110058	0.0575168	1.11634	0.0556845	5061	477	4584	FALSE	FALSE	FALSE
Other drug	Abuse criteria: Legal problems	logistic	0.222847	0.108042	1.24963	0.0391512	5414	140	5274	TRUE	FALSE	FALSE	0.202836	0.119211	1.22487	0.0888528	5074	114	4960	FALSE	FALSE	FALSE
Alcohol	Abuse criteria: Use in hazardous situations	logistic	0.0720121	0.0349504	1.07467	0.0393595	5423	3175	2248	TRUE	FALSE	FALSE	0.057884	0.0361294	1.05959	0.109127	5083	2910	2173	FALSE	FALSE	FALSE
Opiate	Withdrawal symptom: Increased heart rate	logistic	0.074782	0.0363007	1.07765	0.0393917	5422	1735	3687	TRUE	FALSE	FALSE	0.0666721	0.0378367	1.06894	0.078052	5082	1578	3504	FALSE	FALSE	FALSE
Cocaine	Age at desire	linear	-0.353995	0.171797	NA	0.0394715	2083	NA	NA	TRUE	FALSE	FALSE	-0.380512	0.181335	NA	0.0360072	1853	NA	NA	TRUE	FALSE	FALSE
Medical	Cancer	logistic	-0.157299	0.0765556	0.854448	0.0399076	5422	241	5181	TRUE	FALSE	FALSE	-0.195321	0.0787536	0.822571	0.0131328	5083	226	4857	TRUE	FALSE	FALSE
PTSD	Criteria: Increased arousal	logistic	0.0878027	0.0427926	1.09177	0.040187	5400	975	4425	TRUE	FALSE	FALSE	0.0511309	0.0454244	1.05246	0.260323	5062	838	4224	FALSE	FALSE	FALSE
Gambling	Criteria: Jeopardized relationships	logistic	0.174731	0.0852548	1.19093	0.040412	5395	221	5174	TRUE	FALSE	FALSE	0.18942	0.0927659	1.20855	0.0411598	5060	187	4873	TRUE	FALSE	FALSE
Suicide	Number of suicide attempts	linear	0.208428	0.101702	NA	0.0408426	634	NA	NA	TRUE	FALSE	FALSE	0.175258	0.0987126	NA	0.0764265	520	NA	NA	FALSE	FALSE	FALSE
Opiate	Withdrawal symptom: Nose running	logistic	0.0725222	0.0354796	1.07522	0.0409483	5422	1986	3436	TRUE	FALSE	FALSE	0.0620251	0.0369555	1.06399	0.0932742	5082	1809	3273	FALSE	FALSE	FALSE
Depression	Criteria: Psychomotor agitation/retardation	logistic	0.070735	0.0347972	1.0733	0.0420749	5404	1826	3578	TRUE	FALSE	FALSE	0.0466894	0.0364339	1.0478	0.200025	5065	1610	3455	FALSE	FALSE	FALSE
Mania	Length of episode	linear	14.9492	7.3445	NA	0.0424078	453	NA	NA	TRUE	FALSE	FALSE	14.0336	8.20892	NA	0.088209	375	NA	NA	FALSE	FALSE	FALSE
Medical	Years: Alcohol to intoxication	linear	0.260485	0.129166	NA	0.0437796	5392	NA	NA	TRUE	FALSE	FALSE	0.213969	0.131687	NA	0.104262	5055	NA	NA	FALSE	FALSE	FALSE
Environment	Frequency of moving	linear	0.0794304	0.0397384	NA	0.0456795	5101	NA	NA	TRUE	FALSE	FALSE	0.0567308	0.0405281	NA	0.161641	4787	NA	NA	FALSE	FALSE	FALSE
ADHD	Criteria: Hyperactivity-impulsivity	linear	0.0803683	0.0405031	NA	0.0472784	5424	NA	NA	TRUE	FALSE	FALSE	0.0479431	0.0406125	NA	0.237856	5084	NA	NA	FALSE	FALSE	FALSE
Anxiety	Symptom: Irritability	logistic	0.200023	0.101499	1.22143	0.0487591	5399	145	5254	TRUE	FALSE	FALSE	0.200741	0.109564	1.22231	0.0669235	5063	124	4939	FALSE	FALSE	FALSE
Schizophrenia	Criteria: Duration	logistic	0.226287	0.114897	1.25393	0.0488997	5403	118	5285	TRUE	FALSE	FALSE	NA	NA	NA	NA	5063	2	5061	NA	NA	NA
Environment	Number of caregivers	linear	0.0383592	0.0194783	NA	0.0489698	5085	NA	NA	TRUE	FALSE	FALSE	0.0377011	0.02029	NA	0.0632145	4777	NA	NA	FALSE	FALSE	FALSE
ADHD	Attention Deficit Hyperactivity Disorder	logistic	0.160556	0.0817029	1.17416	0.049401	4271	237	4034	TRUE	FALSE	FALSE	0.117837	0.0877388	1.12506	0.179259	4057	203	3854	FALSE	FALSE	FALSE
Anxiety	Symptom: Restlessness	logistic	0.201694	0.102713	1.22347	0.049568	5399	140	5259	TRUE	FALSE	FALSE	0.214007	0.111548	1.23863	0.0550444	5063	119	4944	FALSE	FALSE	FALSE
Conduct Disorder	Criteria: Ran away	logistic	0.198488	0.101137	1.21956	0.0496959	5409	152	5257	TRUE	FALSE	FALSE	0.186716	0.106616	1.20528	0.0798955	5071	137	4934	FALSE	FALSE	FALSE
Anxiety	Criteria: Physical reaction	logistic	0.181969	0.0927786	1.19958	0.0498406	5399	173	5226	TRUE	FALSE	FALSE	0.183886	0.100225	1.20188	0.0665451	5063	148	4915	FALSE	FALSE	FALSE
Medical	Ever used: Antipsychotics	logistic	0.109726	0.0559487	1.11597	0.0498578	5424	511	4913	TRUE	FALSE	FALSE	0.100477	0.0606238	1.1057	0.0974428	5084	429	4655	FALSE	FALSE	FALSE
PTSD	Criteria: Significant distress	logistic	0.0916749	0.0468085	1.09601	0.0501702	5400	779	4621	FALSE	FALSE	FALSE	0.0477225	0.0502401	1.04888	0.342169	5062	653	4409	FALSE	FALSE	FALSE
Marijuana	Criteria: Continued use despite physical/psychological problems	logistic	0.0868786	0.0443994	1.09076	0.0503769	5415	935	4480	FALSE	FALSE	FALSE	0.0919567	0.0473389	1.09632	0.0520741	5075	818	4257	FALSE	FALSE	FALSE
Tobacco	Smoke after waking	linear	2.3761	1.21789	NA	0.0511305	3803	NA	NA	FALSE	FALSE	FALSE	2.47091	1.2915	NA	0.0558023	3532	NA	NA	FALSE	FALSE	FALSE
Depression	Criteria: Change in appetite/weight	logistic	0.0642657	0.0329529	1.06638	0.0511487	5404	2532	2872	FALSE	FALSE	FALSE	0.0586235	0.0341225	1.06038	0.0857909	5065	2283	2782	FALSE	FALSE	FALSE
Opiate	Withdrawal symptom: Craving	logistic	0.0691947	0.0355575	1.07164	0.0516555	5422	1973	3449	FALSE	FALSE	FALSE	0.0622644	0.0370026	1.06424	0.0924324	5082	1801	3281	FALSE	FALSE	FALSE
Opiate	Withdrawal symptom: Sum	linear	0.186471	0.0959232	NA	0.0519513	5424	NA	NA	FALSE	FALSE	FALSE	0.161568	0.0982615	NA	0.100183	5084	NA	NA	FALSE	FALSE	FALSE
Anxiety	Criteria: Difficult to control worry	logistic	0.176215	0.0907564	1.19269	0.0521826	5399	181	5218	FALSE	FALSE	FALSE	0.177635	0.0979287	1.19439	0.0696899	5063	155	4908	FALSE	FALSE	FALSE
Opiate	Withdrawal symptom: Stomach ache	logistic	0.0691972	0.0356515	1.07165	0.0522662	5422	1942	3480	FALSE	FALSE	FALSE	0.0596039	0.0371182	1.06142	0.108321	5082	1773	3309	FALSE	FALSE	FALSE
Depression	Criteria: Depressed mood	logistic	0.0638287	0.0329313	1.06591	0.0525943	5404	2981	2423	FALSE	FALSE	FALSE	0.0531367	0.0339136	1.05457	0.117156	5065	2700	2365	FALSE	FALSE	FALSE
Agoraphobia	Criteria: Avoidance/distress	logistic	0.14577	0.0754188	1.15693	0.0532595	5399	265	5134	FALSE	FALSE	FALSE	0.119301	0.0823738	1.12671	0.147537	5062	219	4843	FALSE	FALSE	FALSE
Sedatives	Withdrawal symptom: Intefere with functioining	logistic	0.119376	0.0619836	1.12679	0.0541136	5414	406	5008	FALSE	FALSE	FALSE	0.11232	0.0654752	1.11887	0.0862605	5074	363	4711	FALSE	FALSE	FALSE
Alcohol	Alcohol use disorder (DSM-5)	logistic	0.0771253	0.0402029	1.08018	0.0550601	5063	3553	1510	FALSE	FALSE	FALSE	0.0705813	0.041265	1.07313	0.0871845	4732	3255	1477	FALSE	FALSE	FALSE
ADHD	Criteria: Duration	logistic	0.103331	0.0538706	1.10886	0.0550933	5400	569	4831	FALSE	FALSE	FALSE	0.0783784	0.057179	1.08153	0.170451	5063	501	4562	FALSE	FALSE	FALSE
Medical	Hospital: surgery	logistic	-0.0929239	0.0485198	0.911263	0.05547	5424	665	4759	FALSE	FALSE	FALSE	-0.0841436	0.0503454	0.919299	0.0946573	5084	617	4467	FALSE	FALSE	FALSE
Tobacco	Ever used: tobacco	logistic	0.103147	0.053943	1.10865	0.0558567	5423	4887	536	FALSE	FALSE	FALSE	0.0931543	0.0545228	1.09763	0.0875366	5083	4554	529	FALSE	FALSE	FALSE
Sedatives	Withdrawal symptom: Sleepy	logistic	0.121185	0.0634001	1.12883	0.055948	5414	389	5025	FALSE	FALSE	FALSE	0.118754	0.0672971	1.12609	0.0776267	5074	345	4729	FALSE	FALSE	FALSE
Medical	Years: Cocaine	linear	0.184159	0.0964473	NA	0.0562597	5402	NA	NA	FALSE	FALSE	FALSE	0.146481	0.0960999	NA	0.127507	5065	NA	NA	FALSE	FALSE	FALSE
Sedatives	Withdrawal symptom: Hands shake	logistic	0.149959	0.0786896	1.16179	0.0566897	5414	246	5168	FALSE	FALSE	FALSE	0.186494	0.0840791	1.20502	0.0265496	5074	218	4856	TRUE	FALSE	FALSE
Anti-Social Personality Disorder	Criteria: Been arrested (for any reason)	logistic	0.0719385	0.0382931	1.07459	0.0602949	5409	1367	4042	FALSE	FALSE	FALSE	0.0534502	0.0401091	1.0549	0.182656	5071	1231	3840	FALSE	FALSE	FALSE
Stimulants	Stimulants use disorder (DSM-5)	logistic	0.0994399	0.0530926	1.10455	0.0610751	5297	562	4735	FALSE	FALSE	FALSE	0.0647067	0.0558974	1.06685	0.247029	4964	499	4465	FALSE	FALSE	FALSE
Sedatives	Withdrawal symptom: Anxiety	logistic	0.109595	0.0586183	1.11583	0.0615342	5414	460	4954	FALSE	FALSE	FALSE	0.111533	0.0618863	1.11799	0.0715112	5074	413	4661	FALSE	FALSE	FALSE
Medical	Thyroid disease	logistic	-0.139253	0.0746184	0.870008	0.0620138	5422	267	5155	FALSE	FALSE	FALSE	-0.144406	0.0770124	0.865537	0.0607793	5083	250	4833	FALSE	FALSE	FALSE
Stimulants	Withdrawal symptom: Slowed down	logistic	0.146943	0.0795736	1.15829	0.0648007	5414	233	5181	FALSE	FALSE	FALSE	0.101493	0.0840036	1.10682	0.226971	5074	206	4868	FALSE	FALSE	FALSE
Medical	Unconscious > 5 min	logistic	0.0846253	0.0460402	1.08831	0.0660512	5422	798	4624	FALSE	FALSE	FALSE	0.0906772	0.0489786	1.09492	0.0641175	5082	698	4384	FALSE	FALSE	FALSE
Environment	Childhood Adversity	logistic	0.0712981	0.0388289	1.0739	0.0663263	5111	1334	3777	FALSE	FALSE	FALSE	0.0442301	0.0406341	1.04522	0.276375	4797	1180	3617	FALSE	FALSE	FALSE
Alcohol	Reaction: Heart palpitations	logistic	0.195178	0.106482	1.21553	0.0668081	5423	132	5291	FALSE	FALSE	FALSE	0.19256	0.116377	1.21235	0.0980023	5083	111	4972	FALSE	FALSE	FALSE
ADHD	Criteria: Significant impairment	logistic	0.142138	0.0785426	1.15274	0.0703432	5400	251	5149	FALSE	FALSE	FALSE	0.100738	0.0849557	1.10599	0.235713	5063	212	4851	FALSE	FALSE	FALSE
Opiate	Withdrawal symptom: Pupil dilation	logistic	0.0638852	0.0353649	1.06597	0.0708464	5422	2015	3407	FALSE	FALSE	FALSE	0.0564103	0.0368416	1.05803	0.12573	5082	1836	3246	FALSE	FALSE	FALSE
Alcohol	Blackout	logistic	0.0605589	0.0336268	1.06243	0.0717167	5423	3016	2407	FALSE	FALSE	FALSE	0.0589815	0.0347656	1.06076	0.0897825	5083	2771	2312	FALSE	FALSE	FALSE
Gambling	Cause problems	logistic	0.121072	0.0672993	1.12871	0.0720171	5393	358	5035	FALSE	FALSE	FALSE	0.125792	0.0716467	1.13405	0.0791348	5058	315	4743	FALSE	FALSE	FALSE
Social Phobia	Criteria: Recognize fear is excessive	logistic	0.108856	0.0605848	1.115	0.072375	5398	423	4975	FALSE	FALSE	FALSE	0.116566	0.065326	1.12363	0.0743622	5061	362	4699	FALSE	FALSE	FALSE
Stimulants	Withdrawal symptom: Change in appetite	logistic	0.120513	0.0672385	1.12808	0.0730825	5414	334	5080	FALSE	FALSE	FALSE	0.0955467	0.0714526	1.10026	0.181156	5074	293	4781	FALSE	FALSE	FALSE
Medical	Hospital: outpatient surgery	linear	-0.0651776	0.0364089	NA	0.073485	5416	NA	NA	FALSE	FALSE	FALSE	-0.0635658	0.0378919	NA	0.0934955	5077	NA	NA	FALSE	FALSE	FALSE
Other drug	Withdrawal symptom: Fever	logistic	0.148616	0.0831972	1.16023	0.0740481	5414	234	5180	FALSE	FALSE	FALSE	0.0976333	0.090948	1.10256	0.283044	5074	191	4883	FALSE	FALSE	FALSE
Opiate	Abuse criteria: Use in hazardous situations	logistic	0.0639778	0.0359357	1.06607	0.0750203	5422	1845	3577	FALSE	FALSE	FALSE	0.0582666	0.0374466	1.06	0.11971	5082	1690	3392	FALSE	FALSE	FALSE
Mania	Rapid cycling	logistic	0.145042	0.0819746	1.15609	0.0768341	5402	229	5173	FALSE	FALSE	FALSE	0.0629901	0.0920454	1.06502	0.493762	5064	177	4887	FALSE	FALSE	FALSE
Social Phobia	Criteria: Significant impairment	logistic	0.109071	0.0616587	1.11524	0.0769036	5398	407	4991	FALSE	FALSE	FALSE	0.116705	0.0666907	1.12379	0.0801275	5061	346	4715	FALSE	FALSE	FALSE
Depression	Sought treatment	logistic	0.0653791	0.037011	1.06756	0.0773158	5404	1425	3979	FALSE	FALSE	FALSE	0.061619	0.0389166	1.06356	0.11334	5065	1257	3808	FALSE	FALSE	FALSE
Marijuana	Withdrawal symptom: Sum	linear	0.0494755	0.0280794	NA	0.0781287	5424	NA	NA	FALSE	FALSE	FALSE	0.0400612	0.0280101	NA	0.15271	5084	NA	NA	FALSE	FALSE	FALSE
Schizophrenia	Criteria: Characteristic symptoms	logistic	0.127884	0.0741327	1.13642	0.0845165	5403	285	5118	FALSE	FALSE	FALSE	NA	NA	NA	NA	5063	2	5061	NA	NA	NA
PTSD	Criteria: Duration	logistic	0.0796671	0.0464332	1.08293	0.0862107	5400	791	4609	FALSE	FALSE	FALSE	0.035843	0.0496917	1.03649	0.47072	5062	668	4394	FALSE	FALSE	FALSE
Stimulants	Craving	logistic	0.128378	0.0750965	1.13698	0.0873574	5414	261	5153	FALSE	FALSE	FALSE	0.0846202	0.0793642	1.0883	0.286322	5074	231	4843	FALSE	FALSE	FALSE
PTSD	Post Traumatic Stress Disorder	logistic	0.0868712	0.0508574	1.09076	0.0876114	3413	715	2698	FALSE	FALSE	FALSE	0.0415099	0.0543031	1.04238	0.444623	3201	600	2601	FALSE	FALSE	FALSE
Medical	Brain injury/concussion	logistic	-0.0718142	0.0420796	0.930704	0.0878913	5423	951	4472	FALSE	FALSE	FALSE	-0.0999408	0.0440998	0.904891	0.0234366	5083	854	4229	TRUE	FALSE	FALSE
Other drug	Withdrawal symptom: Nightmares	logistic	0.1424	0.0840103	1.15304	0.0900704	5414	230	5184	FALSE	FALSE	FALSE	0.0725817	0.09129	1.07528	0.426575	5074	189	4885	FALSE	FALSE	FALSE
Other drug	Withdrawal symptom: Oversleeping	logistic	0.110079	0.0653085	1.11637	0.0918888	5414	382	5032	FALSE	FALSE	FALSE	0.0827541	0.0705021	1.08627	0.240483	5074	323	4751	FALSE	FALSE	FALSE
Tobacco	Withdrawal symptom: Irritablility	logistic	0.0557248	0.0332278	1.05731	0.0935316	5423	2609	2814	FALSE	FALSE	FALSE	0.055577	0.0344854	1.05715	0.107047	5083	2383	2700	FALSE	FALSE	FALSE
Other drug	Criteria: Unsuccessful effort to decrease use	logistic	0.0840407	0.050265	1.08767	0.0945338	5415	702	4713	FALSE	FALSE	FALSE	0.059288	0.0535626	1.06108	0.268341	5075	611	4464	FALSE	FALSE	FALSE
Opiate	Withdrawal symptom: Insomnia	logistic	0.0598215	0.0358039	1.06165	0.0947592	5422	1890	3532	FALSE	FALSE	FALSE	0.0572577	0.0372911	1.05893	0.124679	5082	1727	3355	FALSE	FALSE	FALSE
Opiate	Two withdrawal symptoms occurred together	logistic	0.0589518	0.0354074	1.06072	0.0959211	5422	2019	3403	FALSE	FALSE	FALSE	0.0600078	0.036809	1.06184	0.103049	5082	1857	3225	FALSE	FALSE	FALSE
Panic Disorder	Symptom: Flushes/chills	logistic	0.0858219	0.0520559	1.08961	0.0992198	5399	593	4806	FALSE	FALSE	FALSE	0.107775	0.0561007	1.1138	0.05472	5062	509	4553	FALSE	FALSE	FALSE
Opiate	Withdrawal symptom: Length time multiple symptoms	linear	-0.778549	0.472117	NA	0.0992845	2125	NA	NA	FALSE	FALSE	FALSE	-0.52877	0.470635	NA	0.261355	1939	NA	NA	FALSE	FALSE	FALSE
Medical	Any medical problem	logistic	0.0609523	0.0369911	1.06285	0.0994032	5423	3950	1473	FALSE	FALSE	FALSE	0.0450782	0.0378415	1.04611	0.233561	5083	3652	1431	FALSE	FALSE	FALSE
Sedatives	Abuse criteria: Continued use despite social/interpersonal problems	logistic	0.109589	0.0665133	1.11582	0.0994302	5415	353	5062	FALSE	FALSE	FALSE	0.121257	0.0702374	1.12892	0.0842775	5075	318	4757	FALSE	FALSE	FALSE
Stimulants	Withdrawal symptom: Insomnia	logistic	0.128445	0.0783375	1.13706	0.10108	5414	240	5174	FALSE	FALSE	FALSE	0.11428	0.0840552	1.12107	0.17396	5074	207	4867	FALSE	FALSE	FALSE
Panic Disorder	Symptom: Fear of going crazy	logistic	0.0911258	0.0561017	1.09541	0.104313	5399	495	4904	FALSE	FALSE	FALSE	0.107206	0.0616548	1.11316	0.0820672	5062	406	4656	FALSE	FALSE	FALSE
Marijuana	Age at desire	linear	-0.213707	0.132015	NA	0.105826	948	NA	NA	FALSE	FALSE	FALSE	-0.213172	0.139384	NA	0.126547	851	NA	NA	FALSE	FALSE	FALSE
Stimulants	Stimulant Abuse	logistic	0.0931098	0.0576558	1.09758	0.106327	5415	468	4947	FALSE	FALSE	FALSE	0.0579035	0.060548	1.05961	0.338909	5075	419	4656	FALSE	FALSE	FALSE
Other drug	Age at diagnosis	linear	-0.422962	0.261863	NA	0.106705	734	NA	NA	FALSE	FALSE	FALSE	-0.311595	0.282396	NA	0.270282	634	NA	NA	FALSE	FALSE	FALSE
Tobacco	Criteria: Continued use despite problems	logistic	0.0542784	0.0337759	1.05578	0.108051	5423	2073	3350	FALSE	FALSE	FALSE	0.0621553	0.0352492	1.06413	0.0778478	5083	1869	3214	FALSE	FALSE	FALSE
Tobacco	Criteria: Reduction in other activties	logistic	0.0867933	0.0543552	1.09067	0.110315	5423	544	4879	FALSE	FALSE	FALSE	0.0671221	0.057753	1.06943	0.245144	5083	474	4609	FALSE	FALSE	FALSE
Marijuana	Days of use per month	linear	-0.296483	0.186025	NA	0.111076	3487	NA	NA	FALSE	FALSE	FALSE	-0.341178	0.19428	NA	0.0791647	3217	NA	NA	FALSE	FALSE	FALSE
Environment	Frequent drug/alcohol use in household	logistic	0.0547904	0.0347119	1.05632	0.114466	5111	1944	3167	FALSE	FALSE	FALSE	0.0434333	0.0359086	1.04439	0.226451	4797	1781	3016	FALSE	FALSE	FALSE
Opiate	Withdrawal symptom: Eyes running	logistic	0.0623954	0.03959	1.06438	0.115017	5422	1261	4161	FALSE	FALSE	FALSE	0.0535343	0.0413984	1.05499	0.195959	5082	1141	3941	FALSE	FALSE	FALSE
Agoraphobia	Cause substance use	logistic	0.117404	0.0747034	1.12457	0.116042	4701	268	4433	FALSE	FALSE	FALSE	0.0656061	0.081827	1.06781	0.422688	4446	218	4228	FALSE	FALSE	FALSE
Anxiety	Symptom: Difficulty sleeping	logistic	0.152347	0.0973144	1.16456	0.117462	5399	155	5244	FALSE	FALSE	FALSE	0.167361	0.105428	1.18218	0.112411	5063	132	4931	FALSE	FALSE	FALSE
ADHD	Sought treatment	logistic	0.116531	0.0744877	1.12359	0.117716	5400	287	5113	FALSE	FALSE	FALSE	0.0402502	0.0785641	1.04107	0.608424	5063	254	4809	FALSE	FALSE	FALSE
Panic Disorder	Symptom: Fear you might die	logistic	0.0931879	0.0596525	1.09767	0.118246	5399	431	4968	FALSE	FALSE	FALSE	0.112831	0.0651417	1.11944	0.0832595	5062	359	4703	FALSE	FALSE	FALSE
Depression	Number of episodes	linear	0.385059	0.248247	NA	0.120977	3108	NA	NA	FALSE	FALSE	FALSE	0.257902	0.249631	NA	0.301631	2841	NA	NA	FALSE	FALSE	FALSE
Stimulants	Withdrawal symptom: Depressed mood	logistic	0.117064	0.0755629	1.12419	0.121327	5414	260	5154	FALSE	FALSE	FALSE	0.109949	0.0803487	1.11622	0.171189	5074	229	4845	FALSE	FALSE	FALSE
Alcohol	Reaction: Headache	logistic	0.0965701	0.0626109	1.10139	0.12298	5423	405	5018	FALSE	FALSE	FALSE	0.0952199	0.0660169	1.0999	0.149202	5083	363	4720	FALSE	FALSE	FALSE
Sedatives	Withdrawal symptom: Sum	linear	0.0597241	0.0387241	NA	0.123059	5424	NA	NA	FALSE	FALSE	FALSE	0.062053	0.0391642	NA	0.113158	5084	NA	NA	FALSE	FALSE	FALSE
Medical	High blood pressure	logistic	0.0653537	0.0424005	1.06754	0.123233	5423	1065	4358	FALSE	FALSE	FALSE	0.0420582	0.0442719	1.04296	0.342114	5083	966	4117	FALSE	FALSE	FALSE
Panic Disorder	Symptom: Feeling that things are unreal	logistic	0.0968794	0.0629696	1.10173	0.123924	5399	387	5012	FALSE	FALSE	FALSE	0.113267	0.0694643	1.11993	0.102978	5062	315	4747	FALSE	FALSE	FALSE
Anti-Social Personality Disorder	Criteria: Irresponsibility	logistic	0.0527599	0.0344232	1.05418	0.125354	5408	1840	3568	FALSE	FALSE	FALSE	0.0513982	0.0359142	1.05274	0.15239	5070	1663	3407	FALSE	FALSE	FALSE
Other drug	Abuse criteria: Continued use despite social/interpersonal problems	logistic	0.0800062	0.0522574	1.08329	0.125769	5415	645	4770	FALSE	FALSE	FALSE	0.0381315	0.0554745	1.03887	0.49185	5075	563	4512	FALSE	FALSE	FALSE
Sedatives	Withdrawal symptom: Sweating	logistic	0.110648	0.0726383	1.117	0.127689	5414	290	5124	FALSE	FALSE	FALSE	0.0970283	0.0773284	1.10189	0.209567	5074	256	4818	FALSE	FALSE	FALSE
Opiate	Withdrawal symptom: Chills	logistic	0.0536067	0.0352411	1.05507	0.128225	5422	2058	3364	FALSE	FALSE	FALSE	0.0459291	0.03669	1.047	0.210638	5082	1881	3201	FALSE	FALSE	FALSE
Anxiety	Symptom: On edge	logistic	0.161052	0.106047	1.17475	0.128842	5399	129	5270	FALSE	FALSE	FALSE	0.158635	0.115787	1.17191	0.170666	5063	108	4955	FALSE	FALSE	FALSE
Suicide	High suicidal intent	logistic	0.0915077	0.0611962	1.09583	0.134832	5398	417	4981	FALSE	FALSE	FALSE	0.108204	0.0682675	1.11428	0.112966	5062	329	4733	FALSE	FALSE	FALSE
Marijuana	Withdrawal symptom: Restlessness	logistic	0.0712039	0.0476429	1.0738	0.135036	5414	784	4630	FALSE	FALSE	FALSE	0.0619464	0.050397	1.06391	0.219009	5074	694	4380	FALSE	FALSE	FALSE
Marijuana	Withdrawal symptom: Twitching	logistic	0.187931	0.125932	1.20675	0.135615	5414	100	5314	FALSE	FALSE	FALSE	NA	NA	NA	NA	5074	85	4989	NA	NA	NA
Depression	Age at most severe episode	linear	-0.285709	0.191472	NA	0.135751	3249	NA	NA	FALSE	FALSE	FALSE	-0.296514	0.198338	NA	0.135022	2955	NA	NA	FALSE	FALSE	FALSE
Stimulants	Abuse criteria: Continued use despite social/interpersonal problems	logistic	0.112341	0.0754004	1.11889	0.136245	5415	261	5154	FALSE	FALSE	FALSE	0.0845805	0.0796245	1.08826	0.288126	5075	232	4843	FALSE	FALSE	FALSE
Stimulants	Criteria: Used more than intended	logistic	0.0944247	0.0635667	1.09903	0.137427	5414	375	5039	FALSE	FALSE	FALSE	0.0746927	0.067144	1.07755	0.265955	5074	334	4740	FALSE	FALSE	FALSE
Panic Disorder	Criterion count	linear	0.0139495	0.00947713	NA	0.141103	5399	NA	NA	FALSE	FALSE	FALSE	0.0111287	0.00931557	NA	0.232285	5062	NA	NA	FALSE	FALSE	FALSE
Panic Disorder	Criteria: Concern about panic attacks	logistic	0.0748911	0.050915	1.07777	0.141317	5399	621	4778	FALSE	FALSE	FALSE	0.0642121	0.0548984	1.06632	0.242141	5062	526	4536	FALSE	FALSE	FALSE
Anti-Social Personality Disorder	Anti-Social Personality Disorder	logistic	0.0766142	0.0521532	1.07963	0.141827	5424	647	4777	FALSE	FALSE	FALSE	0.0688635	0.0547412	1.07129	0.208398	5084	580	4504	FALSE	FALSE	FALSE
Conduct Disorder	Criteria: Significant impairment	logistic	0.0681202	0.0464124	1.07049	0.142182	5409	856	4553	FALSE	FALSE	FALSE	0.0430677	0.0488834	1.04401	0.378302	5071	760	4311	FALSE	FALSE	FALSE
Stimulants	Withdrawal symptom: Sum	linear	0.0380913	0.0259582	NA	0.142322	5424	NA	NA	FALSE	FALSE	FALSE	0.0263804	0.0258115	NA	0.306809	5084	NA	NA	FALSE	FALSE	FALSE
Alcohol	Frequent use	logistic	0.0519982	0.0357555	1.05337	0.145872	5423	3457	1966	FALSE	FALSE	FALSE	0.0434866	0.0368517	1.04445	0.237983	5083	3185	1898	FALSE	FALSE	FALSE
Sedatives	Sedative Dependence (DSM-IV)	logistic	0.0781775	0.0538045	1.08131	0.146226	5088	565	4523	FALSE	FALSE	FALSE	0.0886325	0.0569397	1.09268	0.119565	4777	506	4271	FALSE	FALSE	FALSE
Medical	Epilepsy/seizure	logistic	0.0964451	0.0664168	1.10125	0.146469	5423	337	5086	FALSE	FALSE	FALSE	0.123098	0.0711061	1.131	0.083419	5083	295	4788	FALSE	FALSE	FALSE
Conduct Disorder	Criteria: Truancy	logistic	0.0732626	0.0507808	1.07601	0.149099	5409	655	4754	FALSE	FALSE	FALSE	0.0548644	0.0534273	1.0564	0.304468	5071	585	4486	FALSE	FALSE	FALSE
Environment	Caregiver: Other	logistic	0.161858	0.112531	1.17569	0.150338	5265	115	5150	FALSE	FALSE	FALSE	0.129449	0.119209	1.1382	0.277522	4940	102	4838	FALSE	FALSE	FALSE
Sedatives	Ever used: Sedatives	logistic	0.049312	0.0342971	1.05055	0.150494	5414	2211	3203	FALSE	FALSE	FALSE	0.0382157	0.0356742	1.03896	0.284061	5074	2021	3053	FALSE	FALSE	FALSE
ADHD	Criteria: Impairment in two or more settings	logistic	0.0814598	0.0567609	1.08487	0.151248	5400	504	4896	FALSE	FALSE	FALSE	0.053818	0.0600987	1.05529	0.370524	5063	445	4618	FALSE	FALSE	FALSE
Marijuana	Withdrawal symptom: Insomnia	logistic	0.0720353	0.0502123	1.07469	0.151397	5414	693	4721	FALSE	FALSE	FALSE	0.0617676	0.0529991	1.06372	0.243838	5074	618	4456	FALSE	FALSE	FALSE
Other drug	Withdrawal symptom: Insomnia	logistic	0.0855873	0.0597495	1.08936	0.152019	5414	474	4940	FALSE	FALSE	FALSE	0.0242449	0.0631746	1.02454	0.701145	5074	415	4659	FALSE	FALSE	FALSE
Stimulants	DSM-5 criterion count	linear	0.0458199	0.032046	NA	0.152828	5424	NA	NA	FALSE	FALSE	FALSE	0.0267721	0.0321607	NA	0.405195	5084	NA	NA	FALSE	FALSE	FALSE
Marijuana	Age of frequent use	linear	-0.11092	0.0779747	NA	0.154972	3365	NA	NA	FALSE	FALSE	FALSE	-0.0974445	0.0810906	NA	0.229582	3110	NA	NA	FALSE	FALSE	FALSE
Stimulants	Criteria: Continued use despite physical/psychological problems	logistic	0.0951829	0.0670416	1.09986	0.155678	5415	334	5081	FALSE	FALSE	FALSE	0.055268	0.0716382	1.05682	0.440418	5075	288	4787	FALSE	FALSE	FALSE
Conduct Disorder	Criteria: Physically cruel to animals	logistic	0.108625	0.0766639	1.11474	0.156514	5409	269	5140	FALSE	FALSE	FALSE	0.0847493	0.0825716	1.08844	0.304716	5071	231	4840	FALSE	FALSE	FALSE
Environment	Witness/experience violent crime before age 13	logistic	0.0763892	0.0540128	1.07938	0.15728	5109	604	4505	FALSE	FALSE	FALSE	0.0471722	0.0584177	1.0483	0.419379	4795	499	4296	FALSE	FALSE	FALSE
Other drug	Withdrawal symptom: Increased heart rate	logistic	0.102577	0.0730562	1.10802	0.160293	5414	306	5108	FALSE	FALSE	FALSE	0.0500092	0.0788804	1.05128	0.526089	5074	257	4817	FALSE	FALSE	FALSE
Other drug	Withdrawal symptom: Intefere with functioining	logistic	0.0780196	0.0562606	1.08114	0.165517	5414	535	4879	FALSE	FALSE	FALSE	0.0337899	0.0596893	1.03437	0.571328	5074	467	4607	FALSE	FALSE	FALSE
Anti-Social Personality Disorder	Criteria: Unlawful behaviors	logistic	0.046784	0.0338641	1.0479	0.167119	5410	2581	2829	FALSE	FALSE	FALSE	0.0249039	0.0351395	1.02522	0.478501	5072	2348	2724	FALSE	FALSE	FALSE
Anti-Social Personality Disorder	Criteria: Assumed an alias	logistic	0.106222	0.0768949	1.11207	0.167159	5409	270	5139	FALSE	FALSE	FALSE	0.0914428	0.0830466	1.09575	0.270852	5071	231	4840	FALSE	FALSE	FALSE
Marijuana	Withdrawal symptom: Craving	logistic	0.0607503	0.0440329	1.06263	0.167692	5414	962	4452	FALSE	FALSE	FALSE	0.0548839	0.0464062	1.05642	0.236934	5074	863	4211	FALSE	FALSE	FALSE
Opiate	Withdrawal symptom: Number times multiple symptoms	linear	-1.63234	1.18885	NA	0.169924	1678	NA	NA	FALSE	FALSE	FALSE	-2.02047	1.24761	NA	0.105554	1524	NA	NA	FALSE	FALSE	FALSE
Other drug	Abuse criteria: Failure to fulfill obligations	logistic	0.076242	0.0555526	1.07922	0.16993	5414	544	4870	FALSE	FALSE	FALSE	0.0376798	0.0590402	1.0384	0.52334	5074	474	4600	FALSE	FALSE	FALSE
Alcohol	Symptom of use: Memory problems	logistic	0.0711191	0.0523564	1.07371	0.174348	5423	571	4852	FALSE	FALSE	FALSE	0.0605165	0.0559759	1.06239	0.279645	5083	494	4589	FALSE	FALSE	FALSE
Marijuana	Ever used: Marijuana	logistic	0.0596739	0.0439344	1.06149	0.174385	5414	4429	985	FALSE	FALSE	FALSE	0.0518607	0.0447377	1.05323	0.246367	5074	4112	962	FALSE	FALSE	FALSE
Mania	Frequent episodes	logistic	0.138623	0.102603	1.14869	0.176675	5402	142	5260	FALSE	FALSE	FALSE	0.0103203	0.116898	1.01037	0.929651	5064	105	4959	FALSE	FALSE	FALSE
Sedatives	Withdrawal symptom: Increased heart rate	logistic	0.112762	0.0835048	1.11937	0.176899	5414	216	5198	FALSE	FALSE	FALSE	0.109473	0.0881964	1.11569	0.214518	5074	194	4880	FALSE	FALSE	FALSE
Opiate	Symptom of use: Hallucinations	logistic	0.121498	0.0902835	1.12919	0.178386	5422	193	5229	FALSE	FALSE	FALSE	0.11276	0.102709	1.11936	0.272264	5082	147	4935	FALSE	FALSE	FALSE
Stimulants	Stimulant Dependence (DSM-IV)	logistic	0.0843331	0.0634171	1.08799	0.183579	5161	379	4782	FALSE	FALSE	FALSE	0.0545006	0.0672268	1.05601	0.417539	4842	333	4509	FALSE	FALSE	FALSE
Anti-Social Personality Disorder	Criterion count	logistic	0.045669	0.0345525	1.04673	0.186258	5410	2205	3205	FALSE	FALSE	FALSE	0.0355425	0.035972	1.03618	0.323123	5072	1990	3082	FALSE	FALSE	FALSE
Mania	Criteria: Decreased need for sleep	logistic	0.101112	0.0765834	1.1064	0.186739	5402	257	5145	FALSE	FALSE	FALSE	0.0795108	0.0865418	1.08276	0.358223	5064	200	4864	FALSE	FALSE	FALSE
Medical	Hospital: heart	logistic	0.146716	0.111174	1.15802	0.186938	5424	118	5306	FALSE	FALSE	FALSE	NA	NA	NA	NA	5084	99	4985	NA	NA	NA
Panic Disorder	Criteria: Panic attacks	logistic	0.0675259	0.0512121	1.06986	0.187318	5399	613	4786	FALSE	FALSE	FALSE	0.0625501	0.0554577	1.06455	0.259368	5062	515	4547	FALSE	FALSE	FALSE
Suicide	Age at first attempt	linear	-0.562177	0.426496	NA	0.187945	638	NA	NA	FALSE	FALSE	FALSE	-0.52403	0.469935	NA	0.265329	522	NA	NA	FALSE	FALSE	FALSE
Suicide	Suicidal plan	logistic	-0.0724006	0.0554457	0.930158	0.191623	2016	807	1209	FALSE	FALSE	FALSE	-0.088114	0.0598691	0.915656	0.141081	1776	666	1110	FALSE	FALSE	FALSE
Conduct Disorder	Criteria: Persistant pattern of behavior	logistic	0.0601106	0.0460376	1.06195	0.191659	5408	864	4544	FALSE	FALSE	FALSE	0.0321563	0.0485068	1.03268	0.50738	5070	763	4307	FALSE	FALSE	FALSE
Tobacco	Symptom of use: Health problems	logistic	0.0501272	0.0385281	1.0514	0.193239	5423	1251	4172	FALSE	FALSE	FALSE	0.0389513	0.0403412	1.03972	0.334272	5083	1129	3954	FALSE	FALSE	FALSE
Conduct Disorder	Criteria: Staying out at night	logistic	0.0722638	0.0555977	1.07494	0.193682	5409	543	4866	FALSE	FALSE	FALSE	0.056138	0.0580794	1.05774	0.333758	5071	493	4578	FALSE	FALSE	FALSE
Sedatives	Criteria: Used more than intended	logistic	0.0705323	0.0544725	1.07308	0.195381	5414	542	4872	FALSE	FALSE	FALSE	0.0807043	0.0573456	1.08405	0.159329	5074	491	4583	FALSE	FALSE	FALSE
Panic Disorder	Panic disorder	logistic	0.0814792	0.0632525	1.08489	0.197691	5034	383	4651	FALSE	FALSE	FALSE	0.0677199	0.0684942	1.07007	0.322812	4746	321	4425	FALSE	FALSE	FALSE
Panic Disorder	Symptom: Sum of reactions	linear	0.0598175	0.0465281	NA	0.198631	5399	NA	NA	FALSE	FALSE	FALSE	0.0643456	0.0453031	NA	0.155572	5062	NA	NA	FALSE	FALSE	FALSE
Stimulants	Criteria: Tolerance	logistic	0.0867551	0.0677454	1.09063	0.200332	5414	326	5088	FALSE	FALSE	FALSE	0.0585758	0.0716346	1.06033	0.413527	5074	289	4785	FALSE	FALSE	FALSE
Stimulants	Withdrawal symptom: Craving	logistic	0.0944366	0.0744636	1.09904	0.204718	5414	264	5150	FALSE	FALSE	FALSE	0.0749296	0.0794792	1.07781	0.345805	5074	230	4844	FALSE	FALSE	FALSE
Stimulants	Withdrawal symptom: Sleepy	logistic	0.0834819	0.0659716	1.08707	0.20572	5414	342	5072	FALSE	FALSE	FALSE	0.0557516	0.0698192	1.05733	0.424573	5074	302	4772	FALSE	FALSE	FALSE
Stimulants	Criteria: Unsuccessful effort to decrease use	logistic	0.0817238	0.0648732	1.08516	0.207761	5415	356	5059	FALSE	FALSE	FALSE	0.058293	0.0683538	1.06003	0.393763	5075	319	4756	FALSE	FALSE	FALSE
Medical	Hospital: childbirth	logistic	0.0670741	0.0533218	1.06937	0.208424	5424	727	4697	FALSE	FALSE	FALSE	0.0530266	0.0550302	1.05446	0.335252	5084	680	4404	FALSE	FALSE	FALSE
Stimulants	Abuse criteria: Failure to fulfill obligations	logistic	0.108295	0.0861937	1.11438	0.208968	5414	195	5219	FALSE	FALSE	FALSE	0.122088	0.0917945	1.12985	0.183512	5074	172	4902	FALSE	FALSE	FALSE
Other drug	Withdrawal symptom: Craving	logistic	0.0721117	0.0575996	1.07478	0.210589	5414	512	4902	FALSE	FALSE	FALSE	0.0386247	0.0609653	1.03938	0.526373	5074	451	4623	FALSE	FALSE	FALSE
Medical	Hospital: hysterectomy	logistic	-0.13671	0.109613	0.872223	0.212321	5424	123	5301	FALSE	FALSE	FALSE	-0.141062	0.111426	0.868436	0.205522	5084	120	4964	FALSE	FALSE	FALSE
Panic Disorder	Symptom: Sweating	logistic	0.0606103	0.0486038	1.06248	0.212388	5399	689	4710	FALSE	FALSE	FALSE	0.0606186	0.052175	1.06249	0.245304	5062	592	4470	FALSE	FALSE	FALSE
Agoraphobia	Ever agoraphobic	logistic	0.0526352	0.0422696	1.05405	0.213049	5399	966	4433	FALSE	FALSE	FALSE	0.0400835	0.0449844	1.0409	0.372901	5062	834	4228	FALSE	FALSE	FALSE
Other drug	Withdrawal symptom: Sum	linear	0.0815194	0.0654869	NA	0.213252	5424	NA	NA	FALSE	FALSE	FALSE	0.0250931	0.0643679	NA	0.696672	5084	NA	NA	FALSE	FALSE	FALSE
Agoraphobia	Agoraphobia	logistic	0.109774	0.0882491	1.11603	0.213532	5323	189	5134	FALSE	FALSE	FALSE	0.0797635	0.0957991	1.08303	0.405064	5000	158	4842	FALSE	FALSE	FALSE
Gambling	Frequency of gambling	linear	-0.0243632	0.0196426	NA	0.214922	4458	NA	NA	FALSE	FALSE	FALSE	-0.0236956	0.0200444	NA	0.23721	4183	NA	NA	FALSE	FALSE	FALSE
Medical	Number of inpatient psychiatric treatment times	linear	0.125284	0.101441	NA	0.21687	5355	NA	NA	FALSE	FALSE	FALSE	0.0682682	0.0988572	NA	0.489865	5029	NA	NA	FALSE	FALSE	FALSE
Sedatives	Age at desire	linear	0.429986	0.347915	NA	0.217538	293	NA	NA	FALSE	FALSE	FALSE	0.435846	0.360716	NA	0.228054	271	NA	NA	FALSE	FALSE	FALSE
Cocaine	Age of regularly use	linear	-0.128578	0.104506	NA	0.218675	2753	NA	NA	FALSE	FALSE	FALSE	-0.141772	0.110417	NA	0.199273	2492	NA	NA	FALSE	FALSE	FALSE
Other drug	Withdrawal symptom: Headaches	logistic	0.085986	0.069939	1.08979	0.218905	5414	333	5081	FALSE	FALSE	FALSE	0.0457286	0.0753037	1.04679	0.543681	5074	283	4791	FALSE	FALSE	FALSE
Panic Disorder	Symptom: Dizziness	logistic	0.0618859	0.0503531	1.06384	0.219057	5399	635	4764	FALSE	FALSE	FALSE	0.075389	0.0543819	1.0783	0.165659	5062	539	4523	FALSE	FALSE	FALSE
Other drug	Ever used: PCP	logistic	-0.0558305	0.0454283	0.945699	0.219079	5414	854	4560	FALSE	FALSE	FALSE	-0.0656329	0.0479086	0.936475	0.170699	5074	762	4312	FALSE	FALSE	FALSE
Other drug	Criteria: Reduction in other activties	logistic	0.0622356	0.0507567	1.06421	0.220141	5414	669	4745	FALSE	FALSE	FALSE	0.0300656	0.0539507	1.03052	0.577337	5074	585	4489	FALSE	FALSE	FALSE
Other drug	Craving	logistic	0.0688223	0.0563593	1.07125	0.222035	5414	530	4884	FALSE	FALSE	FALSE	0.0492437	0.0602186	1.05048	0.413501	5074	458	4616	FALSE	FALSE	FALSE
Marijuana	Abuse criteria: Use in hazardous situations	logistic	-0.0445926	0.0367042	0.956387	0.224398	5415	1729	3686	FALSE	FALSE	FALSE	-0.0602205	0.0383809	0.941557	0.116643	5075	1562	3513	FALSE	FALSE	FALSE
Mania	Criteria: At least 3 symptoms	logistic	0.0774021	0.0641478	1.08048	0.227578	5402	376	5026	FALSE	FALSE	FALSE	0.0474445	0.0712155	1.04859	0.505277	5064	300	4764	FALSE	FALSE	FALSE
Medical	Migraine	logistic	-0.0544909	0.0453276	0.946967	0.229302	5423	810	4613	FALSE	FALSE	FALSE	-0.0426502	0.0478711	0.958246	0.372962	5083	719	4364	FALSE	FALSE	FALSE
Agoraphobia	Criteria: Agoraphobic fears	logistic	0.074005	0.0616205	1.07681	0.229759	4838	405	4433	FALSE	FALSE	FALSE	0.0429471	0.0676657	1.04388	0.525627	4557	329	4228	FALSE	FALSE	FALSE
Mania	Criteria: Excessive pleasurable activities	logistic	0.0912621	0.0768315	1.09556	0.234904	5402	261	5141	FALSE	FALSE	FALSE	0.0654793	0.0864939	1.06767	0.449026	5064	203	4861	FALSE	FALSE	FALSE
Environment	Parental death before age 6	logistic	-0.105741	0.0893546	0.899657	0.236655	5107	177	4930	FALSE	FALSE	FALSE	-0.123528	0.0920884	0.883797	0.179789	4793	166	4627	FALSE	FALSE	FALSE
Other drug	Criteria: Time spent obtaining/using	logistic	0.0599975	0.0507795	1.06183	0.237392	5414	672	4742	FALSE	FALSE	FALSE	0.0170406	0.0539919	1.01719	0.752295	5074	586	4488	FALSE	FALSE	FALSE
Medical	Ever used: Mood stabilizers	logistic	0.100788	0.0854015	1.10604	0.237934	5424	200	5224	FALSE	FALSE	FALSE	0.0280688	0.0919304	1.02847	0.760118	5084	171	4913	FALSE	FALSE	FALSE
Suicide	Suicidal ideation	logistic	-0.0702496	0.059956	0.932161	0.241323	2011	572	1439	FALSE	FALSE	FALSE	-0.0709613	0.0646953	0.931498	0.272706	1774	488	1286	FALSE	FALSE	FALSE
Alcohol	Symptom of use: Auditory hallucination	logistic	0.098463	0.0845213	1.10347	0.24404	5423	214	5209	FALSE	FALSE	FALSE	0.0795319	0.101128	1.08278	0.431604	5083	148	4935	FALSE	FALSE	FALSE
Cocaine	Age of first use	linear	-0.0948723	0.0814931	NA	0.244432	3520	NA	NA	FALSE	FALSE	FALSE	-0.0843475	0.084962	NA	0.320899	3222	NA	NA	FALSE	FALSE	FALSE
Sedatives	Withdrawal symptom: Restlessness	logistic	0.0679731	0.0585935	1.07034	0.246017	5414	457	4957	FALSE	FALSE	FALSE	0.0751277	0.061785	1.07802	0.224003	5074	412	4662	FALSE	FALSE	FALSE
Alcohol	Symptom of use: Visual hallucination	logistic	0.0926634	0.0805855	1.09709	0.250195	5423	230	5193	FALSE	FALSE	FALSE	0.0887617	0.0936188	1.09282	0.343069	5083	168	4915	FALSE	FALSE	FALSE
Anxiety	Age at diagnosis	linear	-0.907903	0.787657	NA	0.250883	164	NA	NA	FALSE	FALSE	FALSE	-0.868483	0.881608	NA	0.326442	141	NA	NA	FALSE	FALSE	FALSE
Marijuana	Craving	logistic	0.0497029	0.0434538	1.05096	0.252702	5414	980	4434	FALSE	FALSE	FALSE	0.0303733	0.0457557	1.03084	0.506809	5074	877	4197	FALSE	FALSE	FALSE
Medical	Years: Heroin	linear	0.0881728	0.0771845	NA	0.253353	5410	NA	NA	FALSE	FALSE	FALSE	0.077801	0.0783439	NA	0.320723	5072	NA	NA	FALSE	FALSE	FALSE
Alcohol	Number of blackouts	linear	0.877323	0.769297	NA	0.254233	2251	NA	NA	FALSE	FALSE	FALSE	0.79981	0.787332	NA	0.309821	2077	NA	NA	FALSE	FALSE	FALSE
Opiate	Age of first use	linear	0.129276	0.113388	NA	0.254337	2803	NA	NA	FALSE	FALSE	FALSE	0.0661553	0.118224	NA	0.57582	2556	NA	NA	FALSE	FALSE	FALSE
Panic Disorder	Panic attack for no definable reason	logistic	0.0612642	0.0539465	1.06318	0.256105	5399	543	4856	FALSE	FALSE	FALSE	0.0782597	0.0581952	1.0814	0.178696	5062	463	4599	FALSE	FALSE	FALSE
Sedatives	Withdrawal symptom: Headaches	logistic	0.0876955	0.0775422	1.09166	0.258081	5414	251	5163	FALSE	FALSE	FALSE	0.136139	0.0830009	1.14584	0.100962	5074	222	4852	FALSE	FALSE	FALSE
Other drug	Withdrawal symptom: Nausea	logistic	0.0817193	0.072484	1.08515	0.259568	5414	310	5104	FALSE	FALSE	FALSE	0.0115184	0.0778507	1.01159	0.882378	5074	261	4813	FALSE	FALSE	FALSE
Suicide	Suicidal intent	logistic	0.0673676	0.0598428	1.06969	0.260274	5398	429	4969	FALSE	FALSE	FALSE	0.047577	0.0665023	1.04873	0.474351	5062	340	4722	FALSE	FALSE	FALSE
Environment	Lifetime Trauma Assessment	logistic	0.0376169	0.0335033	1.03833	0.26153	5399	3385	2014	FALSE	FALSE	FALSE	0.0272684	0.0343945	1.02764	0.427887	5061	3109	1952	FALSE	FALSE	FALSE
Panic Disorder	Symptom: Nausea	logistic	0.0664563	0.0594788	1.06871	0.263862	5399	438	4961	FALSE	FALSE	FALSE	0.0827776	0.0647206	1.0863	0.200897	5062	368	4694	FALSE	FALSE	FALSE
Anti-Social Personality Disorder	Criteria: Vandalism	logistic	0.0753565	0.0680194	1.07827	0.267919	5405	358	5047	FALSE	FALSE	FALSE	0.0204725	0.0720722	1.02068	0.776367	5067	315	4752	FALSE	FALSE	FALSE
Stimulants	Withdrawal symptom: Intefere with functioining	logistic	0.0822484	0.0746511	1.08573	0.270561	5414	262	5152	FALSE	FALSE	FALSE	0.0427056	0.0799415	1.04363	0.593195	5074	225	4849	FALSE	FALSE	FALSE
Marijuana	DSM-5 criterion count	linear	0.0535362	0.0490092	NA	0.274719	5424	NA	NA	FALSE	FALSE	FALSE	0.0340555	0.0496364	NA	0.492682	5084	NA	NA	FALSE	FALSE	FALSE
Stimulants	Ever used: Stimulants	logistic	0.0388179	0.0355614	1.03958	0.27502	5414	1701	3713	FALSE	FALSE	FALSE	0.0355606	0.0370671	1.0362	0.337379	5074	1549	3525	FALSE	FALSE	FALSE
Depression	Length of severe episode	linear	2.71995	2.52395	NA	0.281271	3162	NA	NA	FALSE	FALSE	FALSE	3.21261	2.57525	NA	0.212319	2879	NA	NA	FALSE	FALSE	FALSE
Other drug	Number of times used	linear	-1.46705	1.37331	NA	0.285732	802	NA	NA	FALSE	FALSE	FALSE	-1.74042	1.46788	NA	0.236156	714	NA	NA	FALSE	FALSE	FALSE
Marijuana	Marijuana Abuse	logistic	-0.0377003	0.0353283	0.963002	0.285909	5415	2197	3218	FALSE	FALSE	FALSE	-0.066102	0.0368313	0.936035	0.0726976	5075	1995	3080	FALSE	FALSE	FALSE
Stimulants	Criteria: Time spent obtaining/using	logistic	0.0744241	0.0697764	1.07726	0.286149	5414	304	5110	FALSE	FALSE	FALSE	0.0505161	0.0735357	1.05181	0.492108	5074	271	4803	FALSE	FALSE	FALSE
Environment	Caregiver: Parent	logistic	-0.0552964	0.0519439	0.946205	0.287084	5265	4673	592	FALSE	FALSE	FALSE	-0.0602279	0.0545973	0.94155	0.269971	4940	4405	535	FALSE	FALSE	FALSE
Panic Disorder	Symptom: Numbness/tingling	logistic	0.0678737	0.0647419	1.07023	0.294467	5399	361	5038	FALSE	FALSE	FALSE	0.092222	0.0704067	1.09661	0.190248	5062	305	4757	FALSE	FALSE	FALSE
Demographics	Military service	logistic	-0.0656582	0.0626476	0.936451	0.294613	5423	421	5002	FALSE	FALSE	FALSE	-0.0400153	0.0648043	0.960775	0.536919	5083	396	4687	FALSE	FALSE	FALSE
Sedatives	Withdrawal symptom: Depressed mood	logistic	0.0642631	0.061387	1.06637	0.295168	5414	413	5001	FALSE	FALSE	FALSE	0.0748113	0.0648685	1.07768	0.248797	5074	371	4703	FALSE	FALSE	FALSE
Sedatives	Regularly use	logistic	0.043674	0.0417843	1.04464	0.29592	5414	1035	4379	FALSE	FALSE	FALSE	0.0535998	0.0437789	1.05506	0.220828	5074	941	4133	FALSE	FALSE	FALSE
Depression	Length of episode	linear	0.82596	0.791634	NA	0.296879	2606	NA	NA	FALSE	FALSE	FALSE	0.98285	0.826944	NA	0.234745	2337	NA	NA	FALSE	FALSE	FALSE
Other drug	Withdrawal symptom: Diarrhea	logistic	0.078397	0.0757726	1.08155	0.300839	5414	286	5128	FALSE	FALSE	FALSE	0.0194359	0.0809525	1.01963	0.81026	5074	244	4830	FALSE	FALSE	FALSE
Panic Disorder	Symptom: Heart racing	logistic	0.0471344	0.0459089	1.04826	0.304564	5399	788	4611	FALSE	FALSE	FALSE	0.0550202	0.0491121	1.05656	0.262587	5062	681	4381	FALSE	FALSE	FALSE
Alcohol	Criteria: Tolerance	logistic	0.0350364	0.0341367	1.03566	0.304724	5423	2726	2697	FALSE	FALSE	FALSE	0.0302666	0.0353744	1.03073	0.392215	5083	2491	2592	FALSE	FALSE	FALSE
Opiate	Withdrawal symptom: Diarrhea	logistic	0.0381997	0.0372257	1.03894	0.304814	5422	1548	3874	FALSE	FALSE	FALSE	0.037982	0.0388104	1.03871	0.327751	5082	1411	3671	FALSE	FALSE	FALSE
Opiate	Withdrawal symptom: Nausea	logistic	0.0364097	0.0356312	1.03708	0.306853	5422	1888	3534	FALSE	FALSE	FALSE	0.0307775	0.0370787	1.03126	0.406506	5082	1726	3356	FALSE	FALSE	FALSE
Cocaine	Age at diagnosis	linear	-0.144372	0.141535	NA	0.307806	2580	NA	NA	FALSE	FALSE	FALSE	-0.155178	0.14914	NA	0.298223	2312	NA	NA	FALSE	FALSE	FALSE
Other drug	Age at desire	linear	-0.28071	0.279811	NA	0.31627	488	NA	NA	FALSE	FALSE	FALSE	-0.328248	0.296448	NA	0.268829	422	NA	NA	FALSE	FALSE	FALSE
Other drug	Withdrawal symptom: Stomach ache	logistic	0.0662409	0.0661906	1.06848	0.316943	5414	377	5037	FALSE	FALSE	FALSE	0.00857888	0.0709222	1.00862	0.903721	5074	320	4754	FALSE	FALSE	FALSE
Other drug	DSM-5 criterion count	linear	0.0470824	0.0470846	NA	0.317378	5424	NA	NA	FALSE	FALSE	FALSE	0.0106193	0.0471248	NA	0.82172	5084	NA	NA	FALSE	FALSE	FALSE
PTSD	Criteria: Exposure to traumatic event	logistic	0.0321538	0.0325487	1.03268	0.323219	5401	2634	2767	FALSE	FALSE	FALSE	0.0168634	0.0336102	1.01701	0.615855	5063	2400	2663	FALSE	FALSE	FALSE
Tobacco	Smoke after waking: categorical	linear	0.0201714	0.0204858	NA	0.324852	4256	NA	NA	FALSE	FALSE	FALSE	0.0290045	0.0215072	NA	0.177545	3952	NA	NA	FALSE	FALSE	FALSE
Marijuana	Withdrawal symptom: Sweating	logistic	0.116724	0.118645	1.12381	0.32521	5414	109	5305	FALSE	FALSE	FALSE	NA	NA	NA	NA	5074	91	4983	NA	NA	NA
Sedatives	Ever injected	logistic	0.0336834	0.034463	1.03426	0.328382	5415	2074	3341	FALSE	FALSE	FALSE	0.0267593	0.0358706	1.02712	0.455671	5075	1898	3177	FALSE	FALSE	FALSE
Other drug	Age of first use	linear	0.171196	0.178915	NA	0.338926	820	NA	NA	FALSE	FALSE	FALSE	0.0675385	0.187305	NA	0.718518	736	NA	NA	FALSE	FALSE	FALSE
Demographics	Widowed	logistic	0.114648	0.119914	1.12148	0.339029	5424	103	5321	FALSE	FALSE	FALSE	NA	NA	NA	NA	5084	95	4989	NA	NA	NA
Stimulants	Age of frequent use	linear	-0.170528	0.179621	NA	0.342691	893	NA	NA	FALSE	FALSE	FALSE	-0.14869	0.192686	NA	0.440537	813	NA	NA	FALSE	FALSE	FALSE
Other drug	Ever used: Combination	logistic	0.0382928	0.040367	1.03904	0.342817	5414	1193	4221	FALSE	FALSE	FALSE	0.0293714	0.0426278	1.02981	0.490811	5074	1057	4017	FALSE	FALSE	FALSE
Other drug	Withdrawal symptom: Dizziness	logistic	0.0803903	0.0851997	1.08371	0.345399	5414	222	5192	FALSE	FALSE	FALSE	0.0326609	0.0939209	1.0332	0.728029	5074	178	4896	FALSE	FALSE	FALSE
Other drug	Other drug Dependence (DSM-IV)	logistic	0.0448086	0.0477102	1.04583	0.347636	5132	799	4333	FALSE	FALSE	FALSE	0.00375422	0.0508549	1.00376	0.941152	4817	693	4124	FALSE	FALSE	FALSE
Other drug	Withdrawal symptom: Restlessness	logistic	0.0549979	0.0587731	1.05654	0.349393	5414	484	4930	FALSE	FALSE	FALSE	0.0226471	0.0626139	1.02291	0.717581	5074	421	4653	FALSE	FALSE	FALSE
Agoraphobia	Criterion count	linear	0.023517	0.0251755	NA	0.350281	5399	NA	NA	FALSE	FALSE	FALSE	0.0102765	0.0245809	NA	0.675914	5062	NA	NA	FALSE	FALSE	FALSE
Stimulants	Withdrawal symptom: Restlessness	logistic	0.0675444	0.0723895	1.06988	0.350784	5414	279	5135	FALSE	FALSE	FALSE	0.0606369	0.0770854	1.06251	0.431504	5074	245	4829	FALSE	FALSE	FALSE
Stimulants	Number of times used	linear	1.19336	1.28318	NA	0.35252	1504	NA	NA	FALSE	FALSE	FALSE	0.527094	1.35079	NA	0.69644	1365	NA	NA	FALSE	FALSE	FALSE
Sedatives	DSM-5 criterion count	linear	0.0366663	0.0396408	NA	0.355026	5424	NA	NA	FALSE	FALSE	FALSE	0.0345682	0.040279	NA	0.390813	5084	NA	NA	FALSE	FALSE	FALSE
Sedatives	Criteria: Withdrawal	logistic	0.0503734	0.0547371	1.05166	0.357428	5415	530	4885	FALSE	FALSE	FALSE	0.041047	0.0576642	1.0419	0.476571	5075	476	4599	FALSE	FALSE	FALSE
Stimulants	Regularly use	logistic	0.0427287	0.0467004	1.04365	0.360216	5414	757	4657	FALSE	FALSE	FALSE	0.0059119	0.0488408	1.00593	0.903656	5074	683	4391	FALSE	FALSE	FALSE
Other drug	Withdrawal symptom: Depressed mood	logistic	0.052391	0.0574341	1.05379	0.361667	5414	505	4909	FALSE	FALSE	FALSE	0.0237146	0.0611181	1.024	0.698007	5074	440	4634	FALSE	FALSE	FALSE
Other drug	Withdrawal symptom: Pupil dilation	logistic	0.0557015	0.0616296	1.05728	0.366096	5414	436	4978	FALSE	FALSE	FALSE	0.0128691	0.0663249	1.01295	0.846151	5074	371	4703	FALSE	FALSE	FALSE
Alcohol	Symptom of use: Liver Disease	logistic	0.0810406	0.0897543	1.08441	0.366571	5423	180	5243	FALSE	FALSE	FALSE	0.00798662	0.0958016	1.00802	0.93356	5083	155	4928	FALSE	FALSE	FALSE
Medical	Any other illness	logistic	0.0348186	0.0386307	1.03543	0.367419	5423	1263	4160	FALSE	FALSE	FALSE	0.0190547	0.0400664	1.01924	0.634374	5083	1165	3918	FALSE	FALSE	FALSE
Panic Disorder	Symptom: Chest tightness	logistic	0.0465954	0.0520995	1.0477	0.371132	5399	587	4812	FALSE	FALSE	FALSE	0.0713559	0.0559764	1.07396	0.202398	5062	505	4557	FALSE	FALSE	FALSE
Panic Disorder	Symptom: Trembling	logistic	0.0452553	0.050836	1.04629	0.373347	5399	623	4776	FALSE	FALSE	FALSE	0.0352028	0.0549416	1.03583	0.521697	5062	526	4536	FALSE	FALSE	FALSE
Alcohol	Reaction: Nausea	logistic	0.0504398	0.0568167	1.05173	0.374668	5423	491	4932	FALSE	FALSE	FALSE	0.0589557	0.060054	1.06073	0.326242	5083	440	4643	FALSE	FALSE	FALSE
Sedatives	Sedative Abuse	logistic	0.042901	0.0490817	1.04383	0.382078	5415	689	4726	FALSE	FALSE	FALSE	0.0367973	0.0513246	1.03748	0.473404	5075	630	4445	FALSE	FALSE	FALSE
Stimulants	Ever injected	logistic	0.0309372	0.0356125	1.03142	0.385001	5414	1683	3731	FALSE	FALSE	FALSE	0.0270837	0.0371163	1.02745	0.465575	5074	1532	3542	FALSE	FALSE	FALSE
Tobacco	Age of frequent use	linear	0.0730761	0.0841637	NA	0.38531	3516	NA	NA	FALSE	FALSE	FALSE	0.116167	0.0876852	NA	0.185325	3245	NA	NA	FALSE	FALSE	FALSE
PTSD	Age at diagnosis	linear	-0.203614	0.235632	NA	0.387585	3258	NA	NA	FALSE	FALSE	FALSE	-0.23854	0.246639	NA	0.333541	2995	NA	NA	FALSE	FALSE	FALSE
Sedatives	Two withdrawal symptoms occurred together	logistic	0.0482859	0.0561904	1.04947	0.390161	5414	498	4916	FALSE	FALSE	FALSE	0.0414328	0.0591553	1.0423	0.483673	5074	448	4626	FALSE	FALSE	FALSE
Other drug	Age of first use	linear	0.194074	0.226252	NA	0.391531	412	NA	NA	FALSE	FALSE	FALSE	0.224109	0.247488	NA	0.365844	343	NA	NA	FALSE	FALSE	FALSE
Mania	Criterion count	linear	0.00929187	0.0109666	NA	0.396873	5404	NA	NA	FALSE	FALSE	FALSE	0.000880214	0.0105369	NA	0.933428	5066	NA	NA	FALSE	FALSE	FALSE
Marijuana	Two withdrawal symptoms occurred together	logistic	0.0367096	0.0436224	1.03739	0.40005	5414	980	4434	FALSE	FALSE	FALSE	0.0350341	0.0461104	1.03566	0.447381	5074	871	4203	FALSE	FALSE	FALSE
Stimulants	Two withdrawal symptoms occurred together	logistic	0.0534067	0.0635337	1.05486	0.400569	5414	369	5045	FALSE	FALSE	FALSE	0.0245797	0.0672733	1.02488	0.714834	5074	325	4749	FALSE	FALSE	FALSE
Other drug	Criteria: Withdrawal	logistic	0.0426408	0.0514311	1.04356	0.407056	5415	652	4763	FALSE	FALSE	FALSE	-0.000270026	0.0547506	0.99973	0.996065	5075	566	4509	FALSE	FALSE	FALSE
Sedatives	Abuse criteria: Failure to fulfill obligations	logistic	0.0524074	0.0635067	1.05381	0.409243	5414	382	5032	FALSE	FALSE	FALSE	0.0432273	0.0666914	1.04418	0.516875	5074	346	4728	FALSE	FALSE	FALSE
Other drug	Criteria: Used more than intended	logistic	0.0397706	0.0492614	1.04057	0.419472	5414	726	4688	FALSE	FALSE	FALSE	0.0167895	0.0523529	1.01693	0.748439	5074	638	4436	FALSE	FALSE	FALSE
Panic Disorder	Symptom: Shortness of breath	logistic	0.0383906	0.0476139	1.03914	0.420076	5399	725	4674	FALSE	FALSE	FALSE	0.0534707	0.0510693	1.05493	0.295089	5062	624	4438	FALSE	FALSE	FALSE
Sedatives	Age of first use	linear	-0.10776	0.133986	NA	0.421343	1985	NA	NA	FALSE	FALSE	FALSE	-0.0770247	0.13839	NA	0.577885	1813	NA	NA	FALSE	FALSE	FALSE
Gambling	Age of onset	linear	0.20859	0.261847	NA	0.425841	1167	NA	NA	FALSE	FALSE	FALSE	0.122796	0.264944	NA	0.643115	1069	NA	NA	FALSE	FALSE	FALSE
Medical	Number of medical problems	linear	0.0192888	0.0242709	NA	0.426805	5423	NA	NA	FALSE	FALSE	FALSE	0.00643505	0.0242201	NA	0.790489	5083	NA	NA	FALSE	FALSE	FALSE
Other drug	Two withdrawal symptoms occurred together	logistic	0.0409751	0.052092	1.04183	0.431521	5414	630	4784	FALSE	FALSE	FALSE	0.00163091	0.0554688	1.00163	0.976544	5074	547	4527	FALSE	FALSE	FALSE
Mania	Criteria: Increase in goal-directed activity	logistic	0.0505982	0.0646581	1.0519	0.433891	5402	367	5035	FALSE	FALSE	FALSE	0.0302307	0.0710054	1.03069	0.670288	5064	300	4764	FALSE	FALSE	FALSE
Stimulants	Criteria: Withdrawal	logistic	0.0486475	0.0625162	1.04985	0.436475	5415	382	5033	FALSE	FALSE	FALSE	0.0150641	0.0661878	1.01518	0.81996	5075	336	4739	FALSE	FALSE	FALSE
Mania	Criteria: Elevated/irritable mood	logistic	0.0584771	0.075331	1.06022	0.43759	5404	263	5141	FALSE	FALSE	FALSE	-0.0344506	0.0826034	0.966136	0.676634	5066	213	4853	FALSE	FALSE	FALSE
Gambling	Criteria: Preoccupation	logistic	0.0327971	0.0424018	1.03334	0.439236	5397	1036	4361	FALSE	FALSE	FALSE	0.0233978	0.044323	1.02367	0.597574	5062	943	4119	FALSE	FALSE	FALSE
Alcohol	Symptom of use: Other problems	logistic	-0.0702378	0.0912611	0.932172	0.441516	5423	165	5258	FALSE	FALSE	FALSE	-0.0817794	0.0974562	0.921475	0.40139	5083	144	4939	FALSE	FALSE	FALSE
Other drug	Ever used: Solvents	logistic	0.0462802	0.0606899	1.04737	0.445721	5414	423	4991	FALSE	FALSE	FALSE	0.00723084	0.0662395	1.00726	0.913074	5074	351	4723	FALSE	FALSE	FALSE
Other drug	Withdrawal symptom: Change in appetite	logistic	0.0431229	0.0566107	1.04407	0.446212	5414	524	4890	FALSE	FALSE	FALSE	-0.00963043	0.0599845	0.990416	0.872449	5074	458	4616	FALSE	FALSE	FALSE
Depression	Major Depressive Disorder	logistic	0.0345302	0.045604	1.03513	0.448945	5353	791	4562	FALSE	FALSE	FALSE	0.0198111	0.0470835	1.02001	0.673927	5027	738	4289	FALSE	FALSE	FALSE
Agoraphobia	Age at diagnosis	linear	-0.808799	1.07605	NA	0.452742	389	NA	NA	FALSE	FALSE	FALSE	-1.4456	1.04805	NA	0.168813	316	NA	NA	FALSE	FALSE	FALSE
Alcohol	Number of reactions	linear	0.0120128	0.0163087	NA	0.461406	5424	NA	NA	FALSE	FALSE	FALSE	0.0133942	0.0165632	NA	0.418741	5084	NA	NA	FALSE	FALSE	FALSE
Sedatives	Withdrawal symptom: Fever	logistic	0.0815063	0.110689	1.08492	0.461513	5414	120	5294	FALSE	FALSE	FALSE	0.116849	0.116585	1.12395	0.31622	5074	110	4964	FALSE	FALSE	FALSE
Other drug	Criteria: Tolerance	logistic	0.0364784	0.0496554	1.03715	0.462565	5414	718	4696	FALSE	FALSE	FALSE	0.0128131	0.0528711	1.0129	0.808512	5074	628	4446	FALSE	FALSE	FALSE
Conduct Disorder	Age at diagnosis	linear	-0.11652	0.160666	NA	0.468442	1284	NA	NA	FALSE	FALSE	FALSE	-0.121166	0.167308	NA	0.46909	1144	NA	NA	FALSE	FALSE	FALSE
Mania	Criteria: Talkative/pressured speech	logistic	0.053068	0.0732002	1.0545	0.46847	5402	279	5123	FALSE	FALSE	FALSE	0.0352992	0.0801594	1.03593	0.659675	5064	231	4833	FALSE	FALSE	FALSE
Marijuana	Withdrawal symptom: Change in appetite	logistic	0.0323547	0.045269	1.03288	0.474782	5414	878	4536	FALSE	FALSE	FALSE	0.0469	0.0477335	1.04802	0.325835	5074	787	4287	FALSE	FALSE	FALSE
Marijuana	Age of first use	linear	-0.041014	0.0576083	NA	0.476536	4380	NA	NA	FALSE	FALSE	FALSE	-0.0171266	0.0595059	NA	0.773504	4067	NA	NA	FALSE	FALSE	FALSE
Marijuana	Withdrawal symptom: Anxiety	logistic	0.0333033	0.0470611	1.03386	0.479156	5414	786	4628	FALSE	FALSE	FALSE	0.0249084	0.0498646	1.02522	0.617412	5074	696	4378	FALSE	FALSE	FALSE
Other drug	Withdrawal symptom: Sleepy	logistic	0.0390315	0.0554822	1.0398	0.481747	5414	544	4870	FALSE	FALSE	FALSE	-0.00792516	0.0591253	0.992106	0.893371	5074	470	4604	FALSE	FALSE	FALSE
Stimulants	Withdrawal symptom: Oversleeping	logistic	0.0540001	0.0775319	1.05548	0.486123	5414	244	5170	FALSE	FALSE	FALSE	0.0349612	0.0822703	1.03558	0.670869	5074	215	4859	FALSE	FALSE	FALSE
Marijuana	Age at diagnosis	linear	-0.0920577	0.13224	NA	0.48646	1367	NA	NA	FALSE	FALSE	FALSE	-0.062505	0.138996	NA	0.653013	1241	NA	NA	FALSE	FALSE	FALSE
Conduct Disorder	Criteria: Initiates fights	logistic	-0.0255574	0.0369378	0.974766	0.488998	5409	1486	3923	FALSE	FALSE	FALSE	-0.0359895	0.0385023	0.96465	0.349923	5071	1347	3724	FALSE	FALSE	FALSE
Other drug	Other drug Abuse without Dependence	logistic	-0.0713513	0.105284	0.931135	0.497959	5415	129	5286	FALSE	FALSE	FALSE	-0.0386726	0.111273	0.962066	0.72818	5075	116	4959	FALSE	FALSE	FALSE
Suicide	Self harm	linear	0.0964618	0.143497	NA	0.50147	5424	NA	NA	FALSE	FALSE	FALSE	0.035921	0.138678	NA	0.795627	5084	NA	NA	FALSE	FALSE	FALSE
Anti-Social Personality Disorder	Criteria: Shoplifting	logistic	0.026816	0.0404382	1.02718	0.507243	5408	1130	4278	FALSE	FALSE	FALSE	0.00409335	0.042275	1.0041	0.922864	5070	1022	4048	FALSE	FALSE	FALSE
Alcohol	Age of regular use	linear	-0.0408031	0.0616519	NA	0.508114	4564	NA	NA	FALSE	FALSE	FALSE	-0.0322671	0.0639839	NA	0.614077	4251	NA	NA	FALSE	FALSE	FALSE
Cocaine	Number of times used	linear	59.6018	91.8469	NA	0.516458	2104	NA	NA	FALSE	FALSE	FALSE	32.5795	93.3857	NA	0.727225	1932	NA	NA	FALSE	FALSE	FALSE
Sedatives	Withdrawal symptom: Twitching	logistic	0.0517591	0.079899	1.05312	0.517111	5414	231	5183	FALSE	FALSE	FALSE	0.0821386	0.084157	1.08561	0.329056	5074	210	4864	FALSE	FALSE	FALSE
ADHD	Age at diagnosis	linear	0.0690319	0.107198	NA	0.519719	1233	NA	NA	FALSE	FALSE	FALSE	0.0449698	0.111556	NA	0.686943	1089	NA	NA	FALSE	FALSE	FALSE
Conduct Disorder	Criteria: Breaking/entering	logistic	-0.0582789	0.0905726	0.943387	0.519932	5409	178	5231	FALSE	FALSE	FALSE	-0.10509	0.09544	0.900243	0.270847	5071	157	4914	FALSE	FALSE	FALSE
Opiate	Withdrawal symptom: Fever	logistic	0.0235471	0.0368213	1.02383	0.522499	5422	1629	3793	FALSE	FALSE	FALSE	0.0157248	0.0384206	1.01585	0.682335	5082	1485	3597	FALSE	FALSE	FALSE
Other drug	Withdrawal symptom: Anxiety	logistic	0.0366371	0.0584244	1.03732	0.530603	5414	483	4931	FALSE	FALSE	FALSE	0.0133036	0.0627308	1.01339	0.832049	5074	415	4659	FALSE	FALSE	FALSE
Stimulants	Abuse criteria: Use in hazardous situations	logistic	0.0405135	0.0652232	1.04135	0.5345	5415	352	5063	FALSE	FALSE	FALSE	-0.00904396	0.0686974	0.990997	0.895262	5075	312	4763	FALSE	FALSE	FALSE
Demographics	Employed	logistic	-0.0243902	0.0395279	0.975905	0.537211	3865	2184	1681	FALSE	FALSE	FALSE	-0.0162914	0.0406054	0.983841	0.688264	3674	2101	1573	FALSE	FALSE	FALSE
Medical	Hospital: accident	logistic	0.0407612	0.0665514	1.0416	0.540222	5424	345	5079	FALSE	FALSE	FALSE	0.0328267	0.0699467	1.03337	0.638848	5084	310	4774	FALSE	FALSE	FALSE
Other drug	Age of first use	linear	-0.108711	0.178472	NA	0.542581	1038	NA	NA	FALSE	FALSE	FALSE	-0.164515	0.189551	NA	0.38567	916	NA	NA	FALSE	FALSE	FALSE
Sedatives	Sedatives use disorder (DSM-5)	logistic	0.0284087	0.0469829	1.02882	0.545405	5213	762	4451	FALSE	FALSE	FALSE	0.0240692	0.049341	1.02436	0.625683	4892	689	4203	FALSE	FALSE	FALSE
Other drug	Other drug use disorder (DSM-5)	logistic	0.0255517	0.0423587	1.02588	0.546361	5206	1080	4126	FALSE	FALSE	FALSE	-0.00114168	0.0450052	0.998859	0.979762	4877	941	3936	FALSE	FALSE	FALSE
Other drug	Age of first use	linear	-0.0470162	0.0788304	NA	0.550952	2314	NA	NA	FALSE	FALSE	FALSE	-0.0266766	0.0821631	NA	0.745457	2108	NA	NA	FALSE	FALSE	FALSE
Stimulants	Age at desire	linear	-0.206389	0.346063	NA	0.551516	238	NA	NA	FALSE	FALSE	FALSE	-0.0141512	0.376781	NA	0.970078	213	NA	NA	FALSE	FALSE	FALSE
Other drug	Number of times used	linear	-0.533265	0.902918	NA	0.554849	2167	NA	NA	FALSE	FALSE	FALSE	-0.304781	0.933571	NA	0.744105	1974	NA	NA	FALSE	FALSE	FALSE
Marijuana	Marijuana use disorder (DSM-5)	logistic	-0.0217422	0.0369051	0.978492	0.555769	5007	2336	2671	FALSE	FALSE	FALSE	-0.0434042	0.0384805	0.957524	0.259339	4691	2130	2561	FALSE	FALSE	FALSE
Tobacco	Withdrawal symptom: Decreased heart rate	logistic	0.038827	0.0660485	1.03959	0.556629	5423	351	5072	FALSE	FALSE	FALSE	-0.00593511	0.0701238	0.994082	0.932549	5083	305	4778	FALSE	FALSE	FALSE
OCD	Criteria: Recognize compulsions are excessive	logistic	-0.0511919	0.087513	0.950096	0.558572	5400	189	5211	FALSE	FALSE	FALSE	-0.11518	0.0958491	0.891206	0.229489	5063	153	4910	FALSE	FALSE	FALSE
Demographics	Number of children	linear	-0.0119683	0.0206652	NA	0.56251	5424	NA	NA	FALSE	FALSE	FALSE	-0.0142637	0.0212339	NA	0.501779	5084	NA	NA	FALSE	FALSE	FALSE
Stimulants	Days of use per month	linear	-0.233032	0.403266	NA	0.563499	934	NA	NA	FALSE	FALSE	FALSE	-0.505662	0.425633	NA	0.235164	846	NA	NA	FALSE	FALSE	FALSE
Medical	Years: Amphtamines	linear	0.0170478	0.0295375	NA	0.563856	5420	NA	NA	FALSE	FALSE	FALSE	0.00876743	0.0301728	NA	0.771389	5081	NA	NA	FALSE	FALSE	FALSE
Opiate	Age at diagnosis	linear	-0.0943464	0.165174	NA	0.567928	2183	NA	NA	FALSE	FALSE	FALSE	-0.0203853	0.171571	NA	0.905434	1993	NA	NA	FALSE	FALSE	FALSE
Mania	Criteria: Distractable	logistic	0.0369948	0.0655286	1.03769	0.572373	5402	354	5048	FALSE	FALSE	FALSE	-0.00849412	0.0727908	0.991542	0.907104	5064	281	4783	FALSE	FALSE	FALSE
Sedatives	Withdrawal symptom: Dizziness	logistic	0.0502311	0.0892799	1.05151	0.57369	5414	185	5229	FALSE	FALSE	FALSE	0.0740617	0.0948933	1.07687	0.435112	5074	165	4909	FALSE	FALSE	FALSE
Anti-Social Personality Disorder	Criteria: Forge signature	logistic	-0.0477912	0.084983	0.953333	0.573869	5407	200	5207	FALSE	FALSE	FALSE	-0.0405282	0.0902747	0.960282	0.653473	5069	177	4892	FALSE	FALSE	FALSE
Medical	Years: Alcohol	linear	0.0807438	0.144622	NA	0.576657	5402	NA	NA	FALSE	FALSE	FALSE	0.0181918	0.148463	NA	0.902481	5066	NA	NA	FALSE	FALSE	FALSE
Marijuana	Criteria: Tolerance	logistic	-0.0215651	0.0388637	0.978666	0.57897	5414	1430	3984	FALSE	FALSE	FALSE	-0.0389621	0.0407346	0.961787	0.338827	5074	1299	3775	FALSE	FALSE	FALSE
Conduct Disorder	Criteria: Lying	logistic	0.021884	0.0397396	1.02213	0.581849	5409	1222	4187	FALSE	FALSE	FALSE	0.0281444	0.0415616	1.02854	0.498296	5071	1105	3966	FALSE	FALSE	FALSE
Anti-Social Personality Disorder	Criteria: Deceitfulness	logistic	0.0192517	0.0352107	1.01944	0.584545	5409	1876	3533	FALSE	FALSE	FALSE	0.029115	0.0367365	1.02954	0.428048	5071	1694	3377	FALSE	FALSE	FALSE
Anti-Social Personality Disorder	Criteria: Deceitful	logistic	-0.0214778	0.0397353	0.978751	0.588836	5409	1217	4192	FALSE	FALSE	FALSE	-0.0086084	0.041645	0.991429	0.836237	5071	1101	3970	FALSE	FALSE	FALSE
Alcohol	Withdrawal symptom: Hallucinations	logistic	0.0473173	0.0877824	1.04845	0.589867	5423	189	5234	FALSE	FALSE	FALSE	-0.018971	0.103463	0.981208	0.854516	5083	133	4950	FALSE	FALSE	FALSE
Suicide	Suicide attempt	logistic	0.0270162	0.0502743	1.02738	0.591008	5398	633	4765	FALSE	FALSE	FALSE	-0.00476494	0.0548721	0.995246	0.930801	5062	516	4546	FALSE	FALSE	FALSE
Depression	Incapacitated	logistic	-0.0223892	0.0421193	0.97786	0.595025	3225	1755	1470	FALSE	FALSE	FALSE	0.00036921	0.0443138	1.00037	0.993352	2933	1664	1269	FALSE	FALSE	FALSE
OCD	Obessessive Compulsive Disorder	logistic	-0.05144	0.0969858	0.949861	0.595844	5358	150	5208	FALSE	FALSE	FALSE	-0.127749	0.109263	0.880074	0.242326	5030	115	4915	FALSE	FALSE	FALSE
OCD	OCD compulsion	logistic	-0.0562667	0.107539	0.945287	0.60082	5272	122	5150	FALSE	FALSE	FALSE	NA	NA	NA	NA	4961	96	4865	NA	NA	NA
Alcohol	Symptom of use: Feet numbness	logistic	-0.0429789	0.0832014	0.957932	0.60546	5423	204	5219	FALSE	FALSE	FALSE	-0.117019	0.0914813	0.889569	0.200843	5083	163	4920	FALSE	FALSE	FALSE
Marijuana	Marijuana Abuse without Dependence	logistic	-0.040474	0.0790792	0.960334	0.60878	5415	231	5184	FALSE	FALSE	FALSE	-0.0755598	0.0806624	0.927224	0.348892	5075	219	4856	FALSE	FALSE	FALSE
Anti-Social Personality Disorder	Criteria: Breaking/entering	logistic	-0.041079	0.0802757	0.959753	0.608844	5408	226	5182	FALSE	FALSE	FALSE	-0.0169394	0.084526	0.983203	0.841164	5070	204	4866	FALSE	FALSE	FALSE
Sedatives	Withdrawal symptom: Insomnia	logistic	0.0295213	0.058759	1.02996	0.615377	5414	449	4965	FALSE	FALSE	FALSE	0.0226499	0.0616339	1.02291	0.713252	5074	408	4666	FALSE	FALSE	FALSE
Environment	Caregiver: Other relative	logistic	0.0351105	0.0699739	1.03573	0.615832	5265	312	4953	FALSE	FALSE	FALSE	0.0610897	0.0737191	1.06299	0.407284	4940	280	4660	FALSE	FALSE	FALSE
Sedatives	Criteria: Time spent obtaining/using	logistic	0.0300594	0.0608928	1.03052	0.621557	5414	415	4999	FALSE	FALSE	FALSE	0.0278729	0.0645086	1.02827	0.665683	5074	370	4704	FALSE	FALSE	FALSE
Medical	Ever used: Asthma meds	logistic	-0.0433777	0.08847	0.95755	0.623915	5424	181	5243	FALSE	FALSE	FALSE	-0.0909438	0.0920669	0.913069	0.32325	5084	165	4919	FALSE	FALSE	FALSE
Social Phobia	Age at diagnosis	linear	0.231963	0.474728	NA	0.625391	392	NA	NA	FALSE	FALSE	FALSE	0.661146	0.494936	NA	0.182551	336	NA	NA	FALSE	FALSE	FALSE
Opiate	Age at desire	linear	0.0858935	0.176	NA	0.625583	1964	NA	NA	FALSE	FALSE	FALSE	0.106103	0.182224	NA	0.560461	1797	NA	NA	FALSE	FALSE	FALSE
Medical	Years: Opiates	linear	0.0257818	0.0529566	NA	0.626385	5414	NA	NA	FALSE	FALSE	FALSE	0.0372525	0.0523894	NA	0.477073	5075	NA	NA	FALSE	FALSE	FALSE
Other drug	Regularly use	logistic	0.0184891	0.0396464	1.01866	0.640966	5414	1262	4152	FALSE	FALSE	FALSE	0.00137107	0.0418205	1.00137	0.973846	5074	1118	3956	FALSE	FALSE	FALSE
Other drug	Ever used: Other drugs	logistic	-0.0177306	0.0389314	0.982426	0.648798	5414	1533	3881	FALSE	FALSE	FALSE	-0.0125544	0.0406601	0.987524	0.7575	5074	1398	3676	FALSE	FALSE	FALSE
Medical	Hospital: kidney	logistic	0.0481496	0.105894	1.04933	0.649327	5424	129	5295	FALSE	FALSE	FALSE	0.0195333	0.108599	1.01973	0.857258	5084	122	4962	FALSE	FALSE	FALSE
Conduct Disorder	Crtiera: Stealing (without confrontation)	logistic	-0.0176677	0.0407815	0.982488	0.664849	5409	1076	4333	FALSE	FALSE	FALSE	-0.0362365	0.0425134	0.964412	0.394017	5071	982	4089	FALSE	FALSE	FALSE
Marijuana	Number of times used	linear	-0.284798	0.664763	NA	0.668367	4196	NA	NA	FALSE	FALSE	FALSE	-0.663412	0.692507	NA	0.33813	3884	NA	NA	FALSE	FALSE	FALSE
Sedatives	Criteria: Unsuccessful effort to decrease use	logistic	0.0232632	0.0545626	1.02354	0.669846	5415	536	4879	FALSE	FALSE	FALSE	0.0306401	0.0571628	1.03111	0.591948	5075	490	4585	FALSE	FALSE	FALSE
Medical	Hospital: pneumonia	logistic	0.0416488	0.0978866	1.04253	0.670487	5424	147	5277	FALSE	FALSE	FALSE	0.0216707	0.104412	1.02191	0.835581	5084	129	4955	FALSE	FALSE	FALSE
Medical	Asthma	logistic	0.0183982	0.0436483	1.01857	0.673383	5422	906	4516	FALSE	FALSE	FALSE	0.0348367	0.0459186	1.03545	0.448054	5083	813	4270	FALSE	FALSE	FALSE
Alcohol	Symptom of use: Vomit blood	logistic	-0.0328784	0.0780532	0.967656	0.673587	5423	235	5188	FALSE	FALSE	FALSE	-0.0986995	0.0842621	0.906015	0.241462	5083	196	4887	FALSE	FALSE	FALSE
Medical	Heart disease	logistic	-0.0371077	0.0891292	0.963572	0.677164	5423	179	5244	FALSE	FALSE	FALSE	-0.0662942	0.0945801	0.935855	0.483345	5083	158	4925	FALSE	FALSE	FALSE
Marijuana	Criteria: Withdrawal	logistic	0.017012	0.0418938	1.01716	0.684689	5415	1098	4317	FALSE	FALSE	FALSE	0.01413	0.0441964	1.01423	0.749188	5075	979	4096	FALSE	FALSE	FALSE
Mania	Criteria: Impairment	logistic	0.0245793	0.0607446	1.02488	0.685747	5402	418	4984	FALSE	FALSE	FALSE	-0.00421813	0.0667562	0.995791	0.949618	5064	340	4724	FALSE	FALSE	FALSE
Other drug	Other drug Abuse	logistic	0.017715	0.0439741	1.01787	0.687057	5415	957	4458	FALSE	FALSE	FALSE	-0.0167066	0.0466478	0.983432	0.720236	5075	838	4237	FALSE	FALSE	FALSE
OCD	Age at compulsion diagnosis	linear	-0.365216	0.907878	NA	0.688029	171	NA	NA	FALSE	FALSE	FALSE	0.966721	1.02912	NA	0.349463	132	NA	NA	FALSE	FALSE	FALSE
Sedatives	Age of frequent use	linear	0.0692965	0.179652	NA	0.699769	1190	NA	NA	FALSE	FALSE	FALSE	0.2006	0.186097	NA	0.281305	1097	NA	NA	FALSE	FALSE	FALSE
Conduct Disorder	Conduct Disorder	logistic	0.0372706	0.0970186	1.03797	0.70086	5054	156	4898	FALSE	FALSE	FALSE	-0.068243	0.103907	0.934034	0.511327	4751	131	4620	FALSE	FALSE	FALSE
Anti-Social Personality Disorder	Criteria: Cheated on tasks	logistic	-0.027727	0.073913	0.972654	0.707563	5406	277	5129	FALSE	FALSE	FALSE	-0.0545284	0.0782313	0.946932	0.485793	5069	247	4822	FALSE	FALSE	FALSE
Other drug	Ever injected	logistic	0.0269774	0.0725666	1.02734	0.710071	5415	300	5115	FALSE	FALSE	FALSE	0.0279013	0.0770312	1.02829	0.717197	5075	268	4807	FALSE	FALSE	FALSE
Conduct Disorder	Criteria: Used weapon	logistic	-0.0448684	0.120731	0.956123	0.71016	5407	106	5301	FALSE	FALSE	FALSE	NA	NA	NA	NA	5069	95	4974	NA	NA	NA
Demographics	Separated	logistic	-0.0290232	0.0797617	0.971394	0.715952	5424	226	5198	FALSE	FALSE	FALSE	-0.0620008	0.0834616	0.939882	0.457563	5084	204	4880	FALSE	FALSE	FALSE
Other drug	Ever injected	logistic	-0.0140692	0.0390593	0.986029	0.718697	5415	1482	3933	FALSE	FALSE	FALSE	-0.00595338	0.0408042	0.994064	0.883999	5075	1354	3721	FALSE	FALSE	FALSE
Medical	Hospital: infection	logistic	-0.0302783	0.0842325	0.970176	0.719251	5424	204	5220	FALSE	FALSE	FALSE	-0.028211	0.0880997	0.972183	0.748804	5084	186	4898	FALSE	FALSE	FALSE
Anti-Social Personality Disorder	Criteria: Irritability/aggression	logistic	0.0118893	0.0341376	1.01196	0.727634	5409	2219	3190	FALSE	FALSE	FALSE	0.00652725	0.0354806	1.00655	0.85404	5071	2011	3060	FALSE	FALSE	FALSE
Demographics	Divorced	logistic	0.01445	0.0420655	1.01455	0.731213	5424	1061	4363	FALSE	FALSE	FALSE	0.0127382	0.0437994	1.01282	0.771181	5084	972	4112	FALSE	FALSE	FALSE
Alcohol	Reaction: Flush	logistic	-0.0125775	0.0366363	0.987501	0.731367	5423	1435	3988	FALSE	FALSE	FALSE	-0.00310902	0.0379723	0.996896	0.934745	5083	1340	3743	FALSE	FALSE	FALSE
OCD	Criteria: Compulsions & repetitive behaviors	logistic	0.0282528	0.0835409	1.02866	0.735219	5400	211	5189	FALSE	FALSE	FALSE	-0.0554248	0.0939877	0.946083	0.55539	5063	161	4902	FALSE	FALSE	FALSE
Alcohol	Symptom of use: Number health problems	linear	0.00340881	0.0104632	NA	0.744597	5424	NA	NA	FALSE	FALSE	FALSE	-0.00342885	0.0103716	NA	0.74096	5084	NA	NA	FALSE	FALSE	FALSE
Demographics	Number of miscarriages	linear	-0.00316988	0.00978918	NA	0.746091	5424	NA	NA	FALSE	FALSE	FALSE	-0.00655866	0.00992446	NA	0.508733	5084	NA	NA	FALSE	FALSE	FALSE
Marijuana	Marijuana Dependence (DSM-IV)	logistic	0.0130102	0.040946	1.0131	0.750682	4479	1580	2899	FALSE	FALSE	FALSE	-0.00406006	0.0429876	0.995948	0.924754	4197	1420	2777	FALSE	FALSE	FALSE
Other drug	Ever used: Hallucinogens	logistic	-0.0108453	0.0344207	0.989213	0.752702	5414	2343	3071	FALSE	FALSE	FALSE	-0.0253364	0.035808	0.974982	0.479218	5074	2134	2940	FALSE	FALSE	FALSE
Cocaine	Withdrawal symptom: Number times multiple symptoms	linear	11.6363	38.676	NA	0.76356	1455	NA	NA	FALSE	FALSE	FALSE	14.8955	41.5722	NA	0.720174	1287	NA	NA	FALSE	FALSE	FALSE
OCD	Criteria: Obsessional thoughts	logistic	-0.033803	0.112816	0.966762	0.764461	5400	112	5288	FALSE	FALSE	FALSE	NA	NA	NA	NA	5063	91	4972	NA	NA	NA
Other drug	Age of first use	linear	0.03763	0.132835	NA	0.777001	1439	NA	NA	FALSE	FALSE	FALSE	0.0391532	0.137294	NA	0.775554	1318	NA	NA	FALSE	FALSE	FALSE
Suicide	Age at self harm	linear	-0.119251	0.422082	NA	0.777655	510	NA	NA	FALSE	FALSE	FALSE	0.0047621	0.422811	NA	0.991019	437	NA	NA	FALSE	FALSE	FALSE
Medical	Years: Sedatives	linear	0.0103065	0.0365768	NA	0.778125	5412	NA	NA	FALSE	FALSE	FALSE	0.0271324	0.0368996	NA	0.462189	5077	NA	NA	FALSE	FALSE	FALSE
Mania	Criteria: Racing thoughts	logistic	-0.0197968	0.0705165	0.980398	0.77891	5402	299	5103	FALSE	FALSE	FALSE	-0.0876701	0.0778646	0.916063	0.260195	5064	239	4825	FALSE	FALSE	FALSE
Anti-Social Personality Disorder	Criteria: Enjoyment from deceit	logistic	0.0226324	0.0810288	1.02289	0.780005	5407	237	5170	FALSE	FALSE	FALSE	0.030899	0.0864123	1.03138	0.72066	5069	210	4859	FALSE	FALSE	FALSE
Medical	HIV/AIDS	logistic	-0.0304257	0.108937	0.970033	0.780018	5422	124	5298	FALSE	FALSE	FALSE	-0.00952463	0.118482	0.990521	0.935928	5083	105	4978	FALSE	FALSE	FALSE
Medical	Hospital: hernia	logistic	-0.028082	0.100579	0.972309	0.780088	5424	139	5285	FALSE	FALSE	FALSE	-0.0160745	0.10554	0.984054	0.878945	5084	126	4958	FALSE	FALSE	FALSE
Alcohol	Reaction: Sleepy	logistic	0.0122262	0.0440828	1.0123	0.781513	5423	873	4550	FALSE	FALSE	FALSE	0.0131918	0.0459402	1.01328	0.773997	5083	804	4279	FALSE	FALSE	FALSE
Other drug	Number of times used	linear	0.322556	1.18125	NA	0.784846	1367	NA	NA	FALSE	FALSE	FALSE	0.113442	1.24582	NA	0.927461	1253	NA	NA	FALSE	FALSE	FALSE
Environment	Household members cigarette smokers	logistic	0.0101127	0.0373446	1.01016	0.786549	5101	3616	1485	FALSE	FALSE	FALSE	0.00526493	0.0384046	1.00528	0.890959	4788	3370	1418	FALSE	FALSE	FALSE
Other drug	Withdrawal symptom: Slowed down	logistic	0.0167318	0.0618243	1.01687	0.786673	5414	428	4986	FALSE	FALSE	FALSE	-0.0196726	0.0665299	0.98052	0.767463	5074	363	4711	FALSE	FALSE	FALSE
Conduct Disorder	Criteria: Bullies/threatens others	logistic	-0.0186468	0.0690617	0.981526	0.787159	5409	328	5081	FALSE	FALSE	FALSE	-0.0199782	0.072934	0.98022	0.784145	5071	294	4777	FALSE	FALSE	FALSE
Gambling	Ever gambled	logistic	0.0116996	0.0434004	1.01177	0.787488	5393	4453	940	FALSE	FALSE	FALSE	0.00685544	0.0448964	1.00688	0.878639	5058	4179	879	FALSE	FALSE	FALSE
Medical	Number of emergency room visits	linear	0.0380759	0.149819	NA	0.799393	5372	NA	NA	FALSE	FALSE	FALSE	0.00135582	0.151535	NA	0.992862	5040	NA	NA	FALSE	FALSE	FALSE
Cocaine	Days of use per month	linear	-0.0492636	0.195787	NA	0.801353	3144	NA	NA	FALSE	FALSE	FALSE	-0.00776221	0.208777	NA	0.970345	2855	NA	NA	FALSE	FALSE	FALSE
Marijuana	Regularly use	logistic	0.00884159	0.0353398	1.00888	0.802442	5414	3181	2233	FALSE	FALSE	FALSE	-0.00744737	0.0365555	0.99258	0.838566	5074	2932	2142	FALSE	FALSE	FALSE
Sedatives	Number of times used	linear	-0.286113	1.16057	NA	0.805299	1948	NA	NA	FALSE	FALSE	FALSE	0.0868562	1.21879	NA	0.943196	1775	NA	NA	FALSE	FALSE	FALSE
Anti-Social Personality Disorder	Criteria: Lied to get out of trouble	logistic	0.00898874	0.0365609	1.00903	0.805793	5409	1614	3795	FALSE	FALSE	FALSE	0.0180581	0.0382036	1.01822	0.636441	5071	1461	3610	FALSE	FALSE	FALSE
Sedatives	Abuse criteria: Use in hazardous situations	logistic	0.0126929	0.0523638	1.01277	0.808472	5415	591	4824	FALSE	FALSE	FALSE	-0.00128802	0.0546037	0.998713	0.981181	5075	542	4533	FALSE	FALSE	FALSE
Mania	Age at diagnosis	linear	-0.122281	0.507463	NA	0.809693	459	NA	NA	FALSE	FALSE	FALSE	0.179381	0.548671	NA	0.743904	376	NA	NA	FALSE	FALSE	FALSE
Cocaine	Withdrawal symptom: Length time multiple symptoms	linear	0.220043	0.944854	NA	0.815873	2073	NA	NA	FALSE	FALSE	FALSE	0.293622	1.00472	NA	0.770136	1830	NA	NA	FALSE	FALSE	FALSE
Marijuana	Criteria: Unsuccessful effort to decrease use	logistic	-0.00903262	0.0394911	0.991008	0.819082	5415	1268	4147	FALSE	FALSE	FALSE	0.00249252	0.0413495	1.0025	0.951933	5075	1154	3921	FALSE	FALSE	FALSE
Medical	Years: Methadone	linear	-0.00227153	0.00996041	NA	0.819611	5418	NA	NA	FALSE	FALSE	FALSE	-0.00686246	0.0102473	NA	0.503091	5079	NA	NA	FALSE	FALSE	FALSE
Medical	Years: Hallucinogens	linear	-0.00442083	0.0196738	NA	0.822216	5418	NA	NA	FALSE	FALSE	FALSE	-0.00369797	0.0202731	NA	0.85527	5080	NA	NA	FALSE	FALSE	FALSE
Sedatives	Days of use per month	linear	0.0723835	0.355601	NA	0.838733	1375	NA	NA	FALSE	FALSE	FALSE	0.0339233	0.371136	NA	0.927186	1260	NA	NA	FALSE	FALSE	FALSE
Anti-Social Personality Disorder	Criteria: Fraud, drug dealing, prostitution	logistic	-0.00763783	0.0379685	0.992391	0.840572	5407	1497	3910	FALSE	FALSE	FALSE	-0.0110897	0.0398534	0.988972	0.78081	5069	1352	3717	FALSE	FALSE	FALSE
Demographics	BMI	linear	0.0162159	0.085024	NA	0.848751	5392	NA	NA	FALSE	FALSE	FALSE	0.0266237	0.0872841	NA	0.760361	5054	NA	NA	FALSE	FALSE	FALSE
Medical	Liver disease	logistic	-0.00815433	0.0452769	0.991879	0.857075	5423	834	4589	FALSE	FALSE	FALSE	-0.0465934	0.0480518	0.954475	0.332221	5083	724	4359	FALSE	FALSE	FALSE
Medical	Hospital: overnight stay	linear	0.0109124	0.0614145	NA	0.858978	5388	NA	NA	FALSE	FALSE	FALSE	-0.00251029	0.0643369	NA	0.968878	5051	NA	NA	FALSE	FALSE	FALSE
OCD	Obession criterion count	linear	-0.00107266	0.00616906	NA	0.861968	5400	NA	NA	FALSE	FALSE	FALSE	-0.000202953	0.00581562	NA	0.972162	5063	NA	NA	FALSE	FALSE	FALSE
Mania	Criteria: Grandiosity	logistic	0.0203132	0.117026	1.02052	0.862196	5402	104	5298	FALSE	FALSE	FALSE	NA	NA	NA	NA	5064	76	4988	NA	NA	NA
Sedatives	Criteria: Tolerance	logistic	0.00910325	0.0545	1.00914	0.867345	5414	536	4878	FALSE	FALSE	FALSE	0.011222	0.0576687	1.01129	0.84571	5074	480	4594	FALSE	FALSE	FALSE
Other drug	Age of frequent use	linear	0.0226077	0.145013	NA	0.876131	1569	NA	NA	FALSE	FALSE	FALSE	-0.0103784	0.152971	NA	0.945918	1415	NA	NA	FALSE	FALSE	FALSE
Panic Disorder	Age at diagnosis	linear	0.11682	0.752142	NA	0.876614	750	NA	NA	FALSE	FALSE	FALSE	-0.198303	0.760441	NA	0.794353	637	NA	NA	FALSE	FALSE	FALSE
Other drug	Days of use per month	linear	-0.0469318	0.313878	NA	0.88116	1668	NA	NA	FALSE	FALSE	FALSE	-0.153452	0.332466	NA	0.644467	1500	NA	NA	FALSE	FALSE	FALSE
Other drug	Abuse criteria: Use in hazardous situations	logistic	-0.00718936	0.0487198	0.992836	0.882686	5415	732	4683	FALSE	FALSE	FALSE	-0.041931	0.0517972	0.958936	0.418215	5075	640	4435	FALSE	FALSE	FALSE
Opiate	Number of times used	linear	16.181	112.826	NA	0.885979	1761	NA	NA	FALSE	FALSE	FALSE	9.18641	119.364	NA	0.938664	1593	NA	NA	FALSE	FALSE	FALSE
Sedatives	Craving	logistic	-0.00915693	0.065375	0.990885	0.888606	5414	347	5067	FALSE	FALSE	FALSE	-0.00850625	0.0684893	0.99153	0.901158	5074	317	4757	FALSE	FALSE	FALSE
Mania	Frequency of rapid cycling	linear	0.00870684	0.0635451	NA	0.891145	229	NA	NA	FALSE	FALSE	FALSE	-0.045164	0.0725275	NA	0.534342	177	NA	NA	FALSE	FALSE	FALSE
Stimulants	Criteria: Reduction in other activties	logistic	0.009953	0.0764777	1.01	0.896454	5414	246	5168	FALSE	FALSE	FALSE	-0.0293719	0.0809571	0.971055	0.716748	5074	217	4857	FALSE	FALSE	FALSE
OCD	Compulsion criterion count	linear	-0.00100353	0.00833631	NA	0.904186	5400	NA	NA	FALSE	FALSE	FALSE	-0.00755292	0.0078326	NA	0.334945	5063	NA	NA	FALSE	FALSE	FALSE
Medical	Years: inhalants	linear	-0.000996474	0.00956326	NA	0.917016	5420	NA	NA	FALSE	FALSE	FALSE	0.000173891	0.0100559	NA	0.986204	5082	NA	NA	FALSE	FALSE	FALSE
Other drug	Criteria: Continued use despite physical/psychological problems	logistic	-0.0047569	0.0460082	0.995254	0.917652	5415	831	4584	FALSE	FALSE	FALSE	-0.0412803	0.0490968	0.95956	0.400462	5075	718	4357	FALSE	FALSE	FALSE
Marijuana	Abuse criteria: Continued use despite social/interpersonal problems	logistic	0.00395934	0.039829	1.00397	0.920814	5415	1284	4131	FALSE	FALSE	FALSE	-0.0123096	0.0416516	0.987766	0.767584	5075	1159	3916	FALSE	FALSE	FALSE
Sedatives	Criteria: Reduction in other activties	logistic	-0.00601715	0.0612229	0.994001	0.921708	5414	407	5007	FALSE	FALSE	FALSE	-0.0235276	0.064313	0.976747	0.714493	5074	367	4707	FALSE	FALSE	FALSE
Medical	Hospital: pregnancy	logistic	-0.0106636	0.109304	0.989393	0.922283	5424	118	5306	FALSE	FALSE	FALSE	-0.0524139	0.113184	0.948936	0.643302	5084	108	4976	FALSE	FALSE	FALSE
Anti-Social Personality Disorder	Crtiera: Stealing	logistic	0.00524186	0.0554422	1.00526	0.924675	5408	522	4886	FALSE	FALSE	FALSE	0.0202488	0.0583064	1.02046	0.728379	5070	472	4598	FALSE	FALSE	FALSE
Medical	Years: Barbituates	linear	-0.00203262	0.022118	NA	0.926782	5422	NA	NA	FALSE	FALSE	FALSE	0.00109437	0.0220517	NA	0.960421	5083	NA	NA	FALSE	FALSE	FALSE
OCD	Criteria: Interference	logistic	-0.00815557	0.0905047	0.991878	0.928198	5400	179	5221	FALSE	FALSE	FALSE	-0.0902	0.102006	0.913748	0.376555	5063	136	4927	FALSE	FALSE	FALSE
Tobacco	Age at diagnosis	linear	-0.0121197	0.154677	NA	0.937551	2811	NA	NA	FALSE	FALSE	FALSE	0.00591816	0.161163	NA	0.97071	2554	NA	NA	FALSE	FALSE	FALSE
Anti-Social Personality Disorder	Criteria: Reckless disregard for safety	logistic	0.00266921	0.0343776	1.00267	0.938111	5409	2162	3247	FALSE	FALSE	FALSE	0.00195991	0.0356697	1.00196	0.956181	5071	1994	3077	FALSE	FALSE	FALSE
Marijuana	Abuse criteria: Legal problems	logistic	0.00799276	0.107563	1.00802	0.940766	5414	134	5280	FALSE	FALSE	FALSE	-0.00810552	0.11306	0.991927	0.942847	5074	122	4952	FALSE	FALSE	FALSE
Other drug	Sought treatment	logistic	0.00278521	0.0421572	1.00279	0.947324	3689	1236	2453	FALSE	FALSE	FALSE	-0.0147382	0.0441598	0.98537	0.738571	3403	1111	2292	FALSE	FALSE	FALSE
Other drug	Withdrawal symptom: Twitching	logistic	0.00505206	0.0785779	1.00506	0.948736	5414	253	5161	FALSE	FALSE	FALSE	-0.0495743	0.0851787	0.951634	0.560564	5074	211	4863	FALSE	FALSE	FALSE
Schizophrenia	Age at diagnosis	NA	0.0778622	1.239	NA	0.94998	156	NA	NA	FALSE	FALSE	FALSE	NA	NA	NA	NA	14	NA	NA	NA	NA	NA
Other drug	Number of times used	linear	-0.12495	2.06386	NA	0.951757	384	NA	NA	FALSE	FALSE	FALSE	1.44908	2.36041	NA	0.539736	317	NA	NA	FALSE	FALSE	FALSE
Other drug	Number of times used	linear	-0.091149	1.5518	NA	0.953172	1088	NA	NA	FALSE	FALSE	FALSE	-0.692034	1.65541	NA	0.676009	962	NA	NA	FALSE	FALSE	FALSE
Tobacco	Age of first use	linear	0.00394519	0.0824002	NA	0.961815	4886	NA	NA	FALSE	FALSE	FALSE	0.0433531	0.0851291	NA	0.610593	4553	NA	NA	FALSE	FALSE	FALSE
Sedatives	Age at diagnosis	linear	-0.0171218	0.377467	NA	0.963838	533	NA	NA	FALSE	FALSE	FALSE	0.105797	0.395783	NA	0.78935	475	NA	NA	FALSE	FALSE	FALSE
Medical	Diabetes	logistic	0.00192858	0.074572	1.00193	0.979367	5422	269	5153	FALSE	FALSE	FALSE	-0.00870629	0.0778055	0.991332	0.910904	5083	246	4837	FALSE	FALSE	FALSE
Marijuana	Criteria: Time spent obtaining/using	logistic	0.000403595	0.0370877	1.0004	0.991317	5414	1618	3796	FALSE	FALSE	FALSE	-0.0108159	0.0387453	0.989242	0.780127	5074	1473	3601	FALSE	FALSE	FALSE
Medical	Meningitis/encephalitis	logistic	NA	NA	NA	NA	5422	87	5335	NA	NA	NA	NA	NA	NA	NA	5082	81	5001	NA	NA	NA
Medical	Stroke	logistic	NA	NA	NA	NA	5423	60	5363	NA	NA	NA	NA	NA	NA	NA	5083	52	5031	NA	NA	NA
Medical	Hospital: asthma	logistic	NA	NA	NA	NA	5424	51	5373	NA	NA	NA	NA	NA	NA	NA	5084	44	5040	NA	NA	NA
Medical	Ever used: Hormone replacement	NA	NA	NA	NA	NA	5424	NA	NA	NA	NA	NA	NA	NA	NA	NA	5084	NA	NA	NA	NA	NA
Medical	Ever used: Lipid lowering meds	logistic	NA	NA	NA	NA	5424	5	5419	NA	NA	NA	NA	NA	NA	NA	5084	3	5081	NA	NA	NA
Medical	Ever used: Diabates meds	NA	NA	NA	NA	NA	5424	NA	NA	NA	NA	NA	NA	NA	NA	NA	5084	NA	NA	NA	NA	NA
Alcohol	Ever used: Alcohol	logistic	NA	NA	NA	NA	5423	5324	99	NA	NA	NA	NA	NA	NA	NA	5083	4986	97	NA	NA	NA
Alcohol	Reaction: Hives	logistic	NA	NA	NA	NA	5423	68	5355	NA	NA	NA	NA	NA	NA	NA	5083	58	5025	NA	NA	NA
Alcohol	Symptom of use: Pancreatitis	logistic	NA	NA	NA	NA	5423	73	5350	NA	NA	NA	NA	NA	NA	NA	5083	70	5013	NA	NA	NA
Alcohol	Symptom of use: Yellow jaundice	logistic	NA	NA	NA	NA	5423	59	5364	NA	NA	NA	NA	NA	NA	NA	5083	50	5033	NA	NA	NA
Alcohol	Symptom of use: Stomach Disease	logistic	NA	NA	NA	NA	5423	62	5361	NA	NA	NA	NA	NA	NA	NA	5083	57	5026	NA	NA	NA
Alcohol	Symptom of use: Heart damage	logistic	NA	NA	NA	NA	5423	31	5392	NA	NA	NA	NA	NA	NA	NA	5083	27	5056	NA	NA	NA
Alcohol	Symptom of use: Olfactory hallucination	logistic	NA	NA	NA	NA	5423	99	5324	NA	NA	NA	NA	NA	NA	NA	5083	70	5013	NA	NA	NA
Cocaine	Symptom of use: Other health problems	NA	NA	NA	NA	NA	5422	NA	NA	NA	NA	NA	NA	NA	NA	NA	5082	NA	NA	NA	NA	NA
Cocaine	Cocaine Abuse without Dependence	logistic	NA	NA	NA	NA	5422	55	5367	NA	NA	NA	NA	NA	NA	NA	5082	53	5029	NA	NA	NA
Opiate	Opiate Abuse without Dependence	logistic	NA	NA	NA	NA	5422	35	5387	NA	NA	NA	NA	NA	NA	NA	5082	32	5050	NA	NA	NA
Marijuana	Withdrawal symptom: Paranoia	logistic	NA	NA	NA	NA	5414	92	5322	NA	NA	NA	NA	NA	NA	NA	5074	75	4999	NA	NA	NA
Marijuana	Withdrawal symptom: Diarrhea	logistic	NA	NA	NA	NA	5414	46	5368	NA	NA	NA	NA	NA	NA	NA	5074	38	5036	NA	NA	NA
Marijuana	Withdrawal symptom: Stomach ache	logistic	NA	NA	NA	NA	5414	88	5326	NA	NA	NA	NA	NA	NA	NA	5074	75	4999	NA	NA	NA
Marijuana	Withdrawal symptom: Fever	logistic	NA	NA	NA	NA	5414	30	5384	NA	NA	NA	NA	NA	NA	NA	5074	25	5049	NA	NA	NA
Marijuana	Withdrawal symptom: Nausea	logistic	NA	NA	NA	NA	5414	70	5344	NA	NA	NA	NA	NA	NA	NA	5074	59	5015	NA	NA	NA
Stimulants	Withdrawal symptom: Nightmares	logistic	NA	NA	NA	NA	5414	84	5330	NA	NA	NA	NA	NA	NA	NA	5074	68	5006	NA	NA	NA
Stimulants	Withdrawal symptom: Paranoia	logistic	NA	NA	NA	NA	5414	81	5333	NA	NA	NA	NA	NA	NA	NA	5074	66	5008	NA	NA	NA
Sedatives	Withdrawal symptom: Seizures	logistic	NA	NA	NA	NA	5414	47	5367	NA	NA	NA	NA	NA	NA	NA	5074	42	5032	NA	NA	NA
Sedatives	Withdrawal symptom: Hallucinations	logistic	NA	NA	NA	NA	5414	44	5370	NA	NA	NA	NA	NA	NA	NA	5074	33	5041	NA	NA	NA
Other drug	Withdrawal symptom: Seizures	logistic	NA	NA	NA	NA	5414	30	5384	NA	NA	NA	NA	NA	NA	NA	5074	25	5049	NA	NA	NA
Stimulants	Abuse criteria: Legal problems	logistic	NA	NA	NA	NA	5414	30	5384	NA	NA	NA	NA	NA	NA	NA	5074	24	5050	NA	NA	NA
Sedatives	Abuse criteria: Legal problems	logistic	NA	NA	NA	NA	5414	57	5357	NA	NA	NA	NA	NA	NA	NA	5074	51	5023	NA	NA	NA
Stimulants	Stimulant Abuse without Dependence	logistic	NA	NA	NA	NA	5415	52	5363	NA	NA	NA	NA	NA	NA	NA	5075	51	5024	NA	NA	NA
Sedatives	Sedative Abuse without Dependence	logistic	NA	NA	NA	NA	5415	74	5341	NA	NA	NA	NA	NA	NA	NA	5075	71	5004	NA	NA	NA
Schizophrenia	Criteria: Delusions	logistic	NA	NA	NA	NA	5403	84	5319	NA	NA	NA	NA	NA	NA	NA	5063	9	5054	NA	NA	NA
Schizophrenia	Criteria: Disorganized speech	NA	NA	NA	NA	NA	5403	10	5393	NA	NA	NA	NA	NA	NA	NA	5063	NA	NA	NA	NA	NA
Schizophrenia	Criteria: Catatonic/disorganized behavior	NA	NA	NA	NA	NA	5403	4	5399	NA	NA	NA	NA	NA	NA	NA	5063	NA	NA	NA	NA	NA
Schizophrenia	Criteria: Negative symptoms	NA	NA	NA	NA	NA	5403	46	5357	NA	NA	NA	NA	NA	NA	NA	5063	NA	NA	NA	NA	NA
Schizophrenia	Schizophrenia	logistic	NA	NA	NA	NA	5084	2	5082	NA	NA	NA	NA	NA	NA	NA	5084	2	5082	NA	NA	NA
Depression	Experienced hallucinations	logistic	NA	NA	NA	NA	5391	73	5318	NA	NA	NA	NA	NA	NA	NA	5053	11	5042	NA	NA	NA
Depression	Episode caused by event	NA	NA	NA	NA	NA	5404	NA	NA	NA	NA	NA	NA	NA	NA	NA	5065	NA	NA	NA	NA	NA
Depression	Receive ECT	logistic	NA	NA	NA	NA	5404	16	5388	NA	NA	NA	NA	NA	NA	NA	5065	12	5053	NA	NA	NA
Mania	Mania	logistic	NA	NA	NA	NA	5034	63	4971	NA	NA	NA	NA	NA	NA	NA	4768	54	4714	NA	NA	NA
Mania	Prescribed medication	logistic	NA	NA	NA	NA	5402	90	5312	NA	NA	NA	NA	NA	NA	NA	5064	60	5004	NA	NA	NA
Mania	Bipolar II Disorder	logistic	NA	NA	NA	NA	5424	2	5422	NA	NA	NA	NA	NA	NA	NA	5084	1	5083	NA	NA	NA
Conduct Disorder	Criteria: Physically cruel to people	logistic	NA	NA	NA	NA	5408	78	5330	NA	NA	NA	NA	NA	NA	NA	5070	67	5003	NA	NA	NA
Conduct Disorder	Criteria: Stealing with confrontation	logistic	NA	NA	NA	NA	5408	34	5374	NA	NA	NA	NA	NA	NA	NA	5070	31	5039	NA	NA	NA
Conduct Disorder	Criteria: Forced sexual activity	logistic	NA	NA	NA	NA	5408	2	5406	NA	NA	NA	NA	NA	NA	NA	5070	1	5069	NA	NA	NA
Conduct Disorder	Criteria: Set fires	logistic	NA	NA	NA	NA	5408	59	5349	NA	NA	NA	NA	NA	NA	NA	5070	54	5016	NA	NA	NA
Anti-Social Personality Disorder	Criteria: Set fires	logistic	NA	NA	NA	NA	5407	22	5385	NA	NA	NA	NA	NA	NA	NA	5069	18	5051	NA	NA	NA
Anti-Social Personality Disorder	Criteria: Arrested for other reasons	logistic	NA	NA	NA	NA	5384	65	5319	NA	NA	NA	NA	NA	NA	NA	5048	64	4984	NA	NA	NA
ADHD	Prescribed medication	logistic	NA	NA	NA	NA	5400	62	5338	NA	NA	NA	NA	NA	NA	NA	5063	54	5009	NA	NA	NA
Anxiety	Symptom: Trembling	logistic	NA	NA	NA	NA	5399	80	5319	NA	NA	NA	NA	NA	NA	NA	5063	69	4994	NA	NA	NA
Anxiety	Symptom: Tense muscles	logistic	NA	NA	NA	NA	5399	95	5304	NA	NA	NA	NA	NA	NA	NA	5063	81	4982	NA	NA	NA
Anxiety	Symptom: Shortness of breath	logistic	NA	NA	NA	NA	5399	78	5321	NA	NA	NA	NA	NA	NA	NA	5063	66	4997	NA	NA	NA
Anxiety	Symptom: Heart racing	logistic	NA	NA	NA	NA	5399	94	5305	NA	NA	NA	NA	NA	NA	NA	5063	82	4981	NA	NA	NA
Anxiety	Symptom: Sweating	logistic	NA	NA	NA	NA	5399	95	5304	NA	NA	NA	NA	NA	NA	NA	5063	79	4984	NA	NA	NA
Anxiety	Symptom: Dry mouth	logistic	NA	NA	NA	NA	5399	72	5327	NA	NA	NA	NA	NA	NA	NA	5063	58	5005	NA	NA	NA
Anxiety	Symptom: Dizziness	logistic	NA	NA	NA	NA	5399	64	5335	NA	NA	NA	NA	NA	NA	NA	5063	52	5011	NA	NA	NA
Anxiety	Symptom: Nausea	logistic	NA	NA	NA	NA	5399	75	5324	NA	NA	NA	NA	NA	NA	NA	5063	60	5003	NA	NA	NA
Anxiety	Symptom: Flushes/chills	logistic	NA	NA	NA	NA	5399	75	5324	NA	NA	NA	NA	NA	NA	NA	5063	61	5002	NA	NA	NA
Anxiety	Symptom: Frequent urination	logistic	NA	NA	NA	NA	5399	59	5340	NA	NA	NA	NA	NA	NA	NA	5063	49	5014	NA	NA	NA
Anxiety	Symptom: Trouble swallowing	logistic	NA	NA	NA	NA	5399	54	5345	NA	NA	NA	NA	NA	NA	NA	5063	45	5018	NA	NA	NA
OCD	Criteria: Recognize obsessions are excessive	logistic	NA	NA	NA	NA	5400	95	5305	NA	NA	NA	NA	NA	NA	NA	5063	75	4988	NA	NA	NA
OCD	Criteria: Significant distress	logistic	NA	NA	NA	NA	5400	84	5316	NA	NA	NA	NA	NA	NA	NA	5063	64	4999	NA	NA	NA
OCD	OCD obsession	logistic	NA	NA	NA	NA	5057	71	4986	NA	NA	NA	NA	NA	NA	NA	4788	55	4733	NA	NA	NA
OCD	Age at obession diagnosis	NA	NA	NA	NA	NA	77	NA	NA	NA	NA	NA	NA	NA	NA	NA	60	NA	NA	NA	NA	NA

### Sheet: STable 13
Supplementary Table 13: PheWAS results for Tourette's Syndrome PGS in European Ancestry
			Tourette's Syndrome
Group	Simple Description	Type	beta	SE	OR	p	n_total	n_cases	n_controls	p.value	bonferroni	fdr
Environment	Frequency of moving	linear	0.183007	0.0462853	NA	7.79324e-05	5101	NA	NA	TRUE	TRUE	TRUE
Gambling	Age of onset	linear	1.10634	0.293456	NA	0.000171502	1167	NA	NA	TRUE	FALSE	FALSE
Cocaine	Days of use per month	linear	0.715924	0.223653	NA	0.00138301	3144	NA	NA	TRUE	FALSE	FALSE
Alcohol	Withdrawal symptom: Headaches	logistic	-0.126563	0.0475361	0.881118	0.00775704	5423	1082	4341	TRUE	FALSE	FALSE
Sedatives	Regularly use	logistic	-0.129158	0.0485786	0.878835	0.00784338	5414	1035	4379	TRUE	FALSE	FALSE
Gambling	Ever gambled	logistic	-0.132034	0.0505172	0.876312	0.00895837	5393	4453	940	TRUE	FALSE	FALSE
Other drug	Age of first use	linear	0.232766	0.0906797	NA	0.0103238	2314	NA	NA	TRUE	FALSE	FALSE
Alcohol	Abuse criteria: Legal problems	logistic	-0.193942	0.0759837	0.823706	0.010698	5423	365	5058	TRUE	FALSE	FALSE
Tobacco	Age of frequent use	linear	-0.245819	0.0965364	NA	0.010927	3516	NA	NA	TRUE	FALSE	FALSE
Sedatives	Withdrawal symptom: Sleepy	logistic	-0.181605	0.0731583	0.833931	0.0130516	5414	389	5025	TRUE	FALSE	FALSE
Sedatives	Ever injected	logistic	-0.0982985	0.0402254	0.906378	0.0145379	5415	2074	3341	TRUE	FALSE	FALSE
Sedatives	Withdrawal symptom: Insomnia	logistic	-0.167199	0.0686363	0.846031	0.0148499	5414	449	4965	TRUE	FALSE	FALSE
Alcohol	Craving	logistic	-0.102696	0.0422239	0.902401	0.0150085	5423	1589	3834	TRUE	FALSE	FALSE
Alcohol	Withdrawal symptom: Anxiety	logistic	-0.102983	0.0426385	0.902142	0.015724	5423	1547	3876	TRUE	FALSE	FALSE
Sedatives	Withdrawal symptom: Increased heart rate	logistic	-0.227944	0.0961538	0.796169	0.0177582	5414	216	5198	TRUE	FALSE	FALSE
Anti-Social Personality Disorder	Criteria: Lack of remorse	logistic	-0.0970839	0.0411086	0.90748	0.0181942	5407	1799	3608	TRUE	FALSE	FALSE
PTSD	Criteria: Avoidance	logistic	0.102946	0.0438508	1.10843	0.0188929	5400	1353	4047	TRUE	FALSE	FALSE
Alcohol	Symptom of use: Nervousness	logistic	-0.124447	0.0530168	0.882985	0.0189096	5423	816	4607	TRUE	FALSE	FALSE
Alcohol	Withdrawal symptom: Shaking	logistic	-0.113424	0.0488187	0.892772	0.0201589	5423	1017	4406	TRUE	FALSE	FALSE
Panic Disorder	Symptom: Trembling	logistic	0.136652	0.0593499	1.14643	0.0213076	5399	623	4776	TRUE	FALSE	FALSE
Panic Disorder	Symptom: Nausea	logistic	0.157237	0.0690736	1.17027	0.0228238	5399	438	4961	TRUE	FALSE	FALSE
Stimulants	Number of times used	linear	-3.43553	1.51891	NA	0.023851	1504	NA	NA	TRUE	FALSE	FALSE
PTSD	Criteria: Reexperiencing	logistic	0.0965232	0.0427439	1.10134	0.0239348	5400	1463	3937	TRUE	FALSE	FALSE
Alcohol	Two withdrawal symptoms occurred together	logistic	-0.0910179	0.0408879	0.913001	0.0260118	5423	1837	3586	TRUE	FALSE	FALSE
Depression	Criteria: Difficulty concentrating	logistic	-0.0845461	0.0381402	0.918929	0.0266425	5404	2678	2726	TRUE	FALSE	FALSE
Alcohol	Withdrawal symptom: Restlessness	logistic	-0.0942563	0.042892	0.910049	0.0279829	5423	1510	3913	TRUE	FALSE	FALSE
Environment	Caregiver: Other relative	logistic	-0.177884	0.0815655	0.837039	0.0291927	5265	312	4953	TRUE	FALSE	FALSE
Gambling	Criteria: Illegal acts	logistic	-0.213612	0.0988795	0.807662	0.0307476	5395	209	5186	TRUE	FALSE	FALSE
Demographics	Education	linear	-0.0310089	0.0145236	NA	0.0327998	5421	NA	NA	TRUE	FALSE	FALSE
Conduct Disorder	Criteria: Truancy	logistic	0.122918	0.0577815	1.13079	0.033396	5409	655	4754	TRUE	FALSE	FALSE
Depression	Criteria: Fatigue	logistic	-0.0814214	0.0382897	0.921805	0.0334653	5404	2650	2754	TRUE	FALSE	FALSE
ADHD	Criteria: Hyperactivity-impulsivity	linear	0.0993466	0.0473425	NA	0.0359103	5424	NA	NA	TRUE	FALSE	FALSE
Depression	Ever depressed	logistic	-0.0801494	0.039025	0.922978	0.0399951	5404	3244	2160	TRUE	FALSE	FALSE
Sedatives	Ever used: Sedatives	logistic	-0.0820803	0.0400289	0.921198	0.040313	5414	2211	3203	TRUE	FALSE	FALSE
Suicide	Suicidal ideation	logistic	-0.138231	0.0687636	0.870898	0.0444068	2011	572	1439	TRUE	FALSE	FALSE
Suicide	Suicidal intent	logistic	0.138148	0.0693542	1.14815	0.0463801	5398	429	4969	TRUE	FALSE	FALSE
Alcohol	Withdrawal symptom: Insomnia	logistic	-0.0895115	0.0450048	0.914378	0.0467088	5423	1269	4154	TRUE	FALSE	FALSE
Gambling	Criteria: Persistant maladaptive behavior	logistic	-0.155228	0.0787257	0.85622	0.0486368	5397	339	5058	TRUE	FALSE	FALSE
Gambling	Criteria: Relies on others for money	logistic	-0.14087	0.0718701	0.868602	0.0499879	5395	414	4981	TRUE	FALSE	FALSE
Gambling	Criteria: Jeopardized relationships	logistic	-0.186825	0.0960581	0.829589	0.0517857	5395	221	5174	FALSE	FALSE	FALSE
Marijuana	Criteria: Continued use despite physical/psychological problems	logistic	-0.0983489	0.0507985	0.906333	0.0528605	5415	935	4480	FALSE	FALSE	FALSE
Demographics	Military service	logistic	0.143029	0.0740936	1.15376	0.05356	5423	421	5002	FALSE	FALSE	FALSE
Panic Disorder	Symptom: Sum of reactions	linear	0.104621	0.0542952	NA	0.0540459	5399	NA	NA	FALSE	FALSE	FALSE
Panic Disorder	Symptom: Fear of going crazy	logistic	0.125049	0.0651233	1.1332	0.0548345	5399	495	4904	FALSE	FALSE	FALSE
Anti-Social Personality Disorder	Criteria: Forge signature	logistic	-0.191806	0.100135	0.825467	0.0554324	5407	200	5207	FALSE	FALSE	FALSE
Agoraphobia	Age at diagnosis	linear	2.51536	1.31074	NA	0.0557384	389	NA	NA	FALSE	FALSE	FALSE
PTSD	Criterion count	linear	0.0731384	0.038551	NA	0.0578565	5401	NA	NA	FALSE	FALSE	FALSE
Alcohol	Withdrawal symptom: Weakness	logistic	-0.0806025	0.0425713	0.92256	0.0583109	5423	1536	3887	FALSE	FALSE	FALSE
Depression	Criterion count	linear	-0.127444	0.0674296	NA	0.0588078	5424	NA	NA	FALSE	FALSE	FALSE
Other drug	Ever injected	logistic	-0.156557	0.083038	0.855082	0.0593799	5415	300	5115	FALSE	FALSE	FALSE
Alcohol	Age of first intoxication	linear	0.123754	0.0658452	NA	0.0602408	4911	NA	NA	FALSE	FALSE	FALSE
Alcohol	Symptom of use: Clouded thinking	logistic	-0.0792118	0.0423065	0.923844	0.0611607	5423	1558	3865	FALSE	FALSE	FALSE
Alcohol	Symptom of use: Number psychological problems	linear	-0.0521445	0.0279133	NA	0.0618037	5424	NA	NA	FALSE	FALSE	FALSE
OCD	Criteria: Compulsions & repetitive behaviors	logistic	0.181443	0.0973104	1.19895	0.062241	5400	211	5189	FALSE	FALSE	FALSE
Sedatives	Criteria: Withdrawal	logistic	-0.118382	0.0636773	0.888357	0.0630139	5415	530	4885	FALSE	FALSE	FALSE
Depression	Criteria: Depressed mood	logistic	-0.0713823	0.0384915	0.931106	0.0636688	5404	2981	2423	FALSE	FALSE	FALSE
Demographics	Never married	logistic	-0.0819405	0.0442801	0.921327	0.0642413	5424	2900	2524	FALSE	FALSE	FALSE
Sedatives	Criteria: Reduction in other activties	logistic	-0.131549	0.0716278	0.876736	0.0662741	5414	407	5007	FALSE	FALSE	FALSE
Sedatives	Withdrawal symptom: Sum	linear	-0.0829258	0.0452609	NA	0.0669805	5424	NA	NA	FALSE	FALSE	FALSE
Anti-Social Personality Disorder	Criterion count	logistic	-0.0724484	0.0402462	0.930114	0.0718404	5410	2205	3205	FALSE	FALSE	FALSE
Medical	HIV/AIDS	logistic	0.223964	0.125013	1.25103	0.0732088	5422	124	5298	FALSE	FALSE	FALSE
Medical	Years: Amphtamines	linear	-0.061793	0.034545	NA	0.0737078	5420	NA	NA	FALSE	FALSE	FALSE
Sedatives	Withdrawal symptom: Sweating	logistic	-0.14866	0.0835505	0.861862	0.0751936	5414	290	5124	FALSE	FALSE	FALSE
Sedatives	Withdrawal symptom: Anxiety	logistic	-0.119479	0.0678804	0.887383	0.0783847	5414	460	4954	FALSE	FALSE	FALSE
Marijuana	Age of frequent use	linear	0.156991	0.0896884	NA	0.0801399	3365	NA	NA	FALSE	FALSE	FALSE
Mania	Criteria: Grandiosity	logistic	-0.240868	0.137675	0.785945	0.0801979	5402	104	5298	FALSE	FALSE	FALSE
Suicide	Suicide attempt	logistic	0.101953	0.0585656	1.10733	0.0817114	5398	633	4765	FALSE	FALSE	FALSE
Conduct Disorder	Criteria: Bullies/threatens others	logistic	0.136446	0.0787794	1.14619	0.0832723	5409	328	5081	FALSE	FALSE	FALSE
Schizophrenia	Criteria: Characteristic symptoms	logistic	0.144601	0.0836628	1.15558	0.0839212	5403	285	5118	FALSE	FALSE	FALSE
Environment	Number of caregivers	linear	0.0389882	0.0227697	NA	0.0869049	5085	NA	NA	FALSE	FALSE	FALSE
Anti-Social Personality Disorder	Criteria: Reckless disregard for safety	logistic	-0.0685456	0.0400991	0.933751	0.0873761	5409	2162	3247	FALSE	FALSE	FALSE
PTSD	Criteria: Increased arousal	logistic	0.0845888	0.0495045	1.08827	0.0875048	5400	975	4425	FALSE	FALSE	FALSE
Marijuana	Marijuana use disorder (DSM-5)	logistic	-0.0742194	0.0434467	0.928468	0.0875836	5007	2336	2671	FALSE	FALSE	FALSE
Gambling	Criterion count	linear	-0.0585247	0.0345305	NA	0.0901575	5397	NA	NA	FALSE	FALSE	FALSE
Alcohol	Withdrawal symptom: Nausea	logistic	-0.0862923	0.0509728	0.917326	0.0904731	5423	891	4532	FALSE	FALSE	FALSE
Alcohol	Symptom of use: Depression	logistic	-0.071172	0.0421122	0.931302	0.091017	5423	1590	3833	FALSE	FALSE	FALSE
Anxiety	Age at diagnosis	linear	-1.74919	1.02904	NA	0.0912366	164	NA	NA	FALSE	FALSE	FALSE
Sedatives	Sedatives use disorder (DSM-5)	logistic	-0.0914453	0.0546751	0.912611	0.0944215	5213	762	4451	FALSE	FALSE	FALSE
Sedatives	Sedative Dependence (DSM-IV)	logistic	-0.102962	0.0619715	0.902162	0.0966267	5088	565	4523	FALSE	FALSE	FALSE
Other drug	Ever used: Solvents	logistic	0.114873	0.0695472	1.12173	0.0985892	5414	423	4991	FALSE	FALSE	FALSE
Anti-Social Personality Disorder	Criteria: Vandalism	logistic	-0.126673	0.0770403	0.881022	0.100127	5405	358	5047	FALSE	FALSE	FALSE
Alcohol	Criteria: Withdrawal	logistic	-0.0657915	0.0402916	0.936326	0.102494	5423	1993	3430	FALSE	FALSE	FALSE
Other drug	Criteria: Used more than intended	logistic	-0.0916133	0.0562682	0.912458	0.103492	5414	726	4688	FALSE	FALSE	FALSE
Sedatives	Withdrawal symptom: Twitching	logistic	-0.151574	0.0931636	0.859354	0.103745	5414	231	5183	FALSE	FALSE	FALSE
Panic Disorder	Criteria: Panic attacks	logistic	0.097088	0.0597292	1.10196	0.104062	5399	613	4786	FALSE	FALSE	FALSE
Medical	Hospital: surgery	logistic	0.0934665	0.0575308	1.09797	0.10424	5424	665	4759	FALSE	FALSE	FALSE
Depression	Criteria: Worthlessness/excessive guilt	logistic	-0.0617428	0.0383729	0.940125	0.107612	5404	2539	2865	FALSE	FALSE	FALSE
Stimulants	Stimulants use disorder (DSM-5)	logistic	-0.0999555	0.0621594	0.904878	0.107824	5297	562	4735	FALSE	FALSE	FALSE
Depression	Criteria: Insomnia/hypersomnia	logistic	-0.0610079	0.0383295	0.940816	0.111459	5404	2801	2603	FALSE	FALSE	FALSE
Marijuana	Criteria: Withdrawal	logistic	-0.0768186	0.0482792	0.926058	0.11158	5415	1098	4317	FALSE	FALSE	FALSE
Cocaine	Withdrawal symptom: Increased appetite	logistic	-0.0713968	0.0450064	0.931092	0.112655	5422	1279	4143	FALSE	FALSE	FALSE
Alcohol	Withdrawal symptom: Increased heart rate	logistic	-0.0738724	0.0465677	0.92879	0.112661	5423	1150	4273	FALSE	FALSE	FALSE
Marijuana	Withdrawal symptom: Change in appetite	logistic	-0.0823294	0.0519713	0.920969	0.113163	5414	878	4536	FALSE	FALSE	FALSE
Demographics	Number of miscarriages	linear	0.0179951	0.0114402	NA	0.115784	5424	NA	NA	FALSE	FALSE	FALSE
Gambling	Criteria: Irritability	logistic	-0.151762	0.0965	0.859192	0.115796	5395	217	5178	FALSE	FALSE	FALSE
Gambling	Criteria: Increased money to achieve desired excitement	logistic	-0.110002	0.0701873	0.895832	0.117054	5395	428	4967	FALSE	FALSE	FALSE
Depression	Criteria: Psychomotor agitation/retardation	logistic	-0.0630137	0.0404091	0.938931	0.118903	5404	1826	3578	FALSE	FALSE	FALSE
Other drug	Sought treatment	logistic	-0.0753031	0.0483636	0.927462	0.119466	3689	1236	2453	FALSE	FALSE	FALSE
Alcohol	Age at diagnosis	linear	0.245089	0.157483	NA	0.11975	2890	NA	NA	FALSE	FALSE	FALSE
Medical	Years: Alcohol to intoxication	linear	-0.234952	0.150997	NA	0.119767	5392	NA	NA	FALSE	FALSE	FALSE
Other drug	Withdrawal symptom: Craving	logistic	-0.100396	0.0651938	0.904479	0.12357	5414	512	4902	FALSE	FALSE	FALSE
Marijuana	Two withdrawal symptoms occurred together	logistic	-0.0767909	0.050166	0.926083	0.125835	5414	980	4434	FALSE	FALSE	FALSE
Mania	Criteria: Increase in goal-directed activity	logistic	-0.114939	0.0751399	0.891421	0.126099	5402	367	5035	FALSE	FALSE	FALSE
Gambling	Pathological Gambling	logistic	-0.126261	0.0827619	0.881384	0.12711	5424	304	5120	FALSE	FALSE	FALSE
Sedatives	Age of frequent use	linear	0.322688	0.211575	NA	0.127486	1190	NA	NA	FALSE	FALSE	FALSE
Cocaine	Abuse criteria: Legal problems	logistic	-0.105405	0.0694181	0.89996	0.128911	5422	438	4984	FALSE	FALSE	FALSE
Stimulants	Age of first use	linear	-0.21204	0.139583	NA	0.12893	1647	NA	NA	FALSE	FALSE	FALSE
Tobacco	Withdrawal symptom: Increased appetite	logistic	-0.0596493	0.039424	0.942095	0.130275	5423	2016	3407	FALSE	FALSE	FALSE
Alcohol	Age of regular use	linear	0.109644	0.0725211	NA	0.13063	4564	NA	NA	FALSE	FALSE	FALSE
Medical	Hospital: childbirth	logistic	0.0966011	0.0641865	1.10142	0.132322	5424	727	4697	FALSE	FALSE	FALSE
Cocaine	Frequent use	logistic	0.0598096	0.0398038	1.06163	0.13294	5422	2531	2891	FALSE	FALSE	FALSE
Social Phobia	Criteria: Significant impairment	logistic	0.106599	0.0710089	1.11249	0.133301	5398	407	4991	FALSE	FALSE	FALSE
Marijuana	DSM-5 criterion count	linear	-0.0859983	0.0572818	NA	0.133331	5424	NA	NA	FALSE	FALSE	FALSE
Other drug	Ever used: PCP	logistic	-0.078739	0.0525832	0.924281	0.134285	5414	854	4560	FALSE	FALSE	FALSE
Alcohol	Abuse criteria: Use in hazardous situations	logistic	-0.0611501	0.0410813	0.940682	0.136615	5423	3175	2248	FALSE	FALSE	FALSE
Sedatives	Criteria: Tolerance	logistic	-0.0938212	0.0634512	0.910446	0.139238	5414	536	4878	FALSE	FALSE	FALSE
Mania	Criteria: Impairment	logistic	-0.104596	0.0707838	0.900689	0.139494	5402	418	4984	FALSE	FALSE	FALSE
Opiate	Withdrawal symptom: Depressed mood	logistic	-0.0610146	0.0414633	0.940809	0.141147	5422	1830	3592	FALSE	FALSE	FALSE
Gambling	Cause problems	logistic	-0.111825	0.0766047	0.894201	0.144356	5393	358	5035	FALSE	FALSE	FALSE
Stimulants	Withdrawal symptom: Insomnia	logistic	-0.133061	0.0913261	0.875412	0.14512	5414	240	5174	FALSE	FALSE	FALSE
Stimulants	Criteria: Tolerance	logistic	-0.115655	0.0794265	0.890782	0.145357	5414	326	5088	FALSE	FALSE	FALSE
OCD	OCD compulsion	logistic	0.184595	0.127094	1.20273	0.146382	5272	122	5150	FALSE	FALSE	FALSE
Anti-Social Personality Disorder	Criteria: Irritability/aggression	logistic	-0.0573979	0.0398553	0.944218	0.149823	5409	2219	3190	FALSE	FALSE	FALSE
Other drug	Age of first use	linear	0.290242	0.201492	NA	0.150125	820	NA	NA	FALSE	FALSE	FALSE
OCD	Compulsion criterion count	linear	0.013857	0.00972813	NA	0.15438	5400	NA	NA	FALSE	FALSE	FALSE
Alcohol	Blackout	logistic	-0.0560442	0.0394072	0.945497	0.154973	5423	3016	2407	FALSE	FALSE	FALSE
Stimulants	Criteria: Unsuccessful effort to decrease use	logistic	-0.107974	0.0761365	0.897651	0.156144	5415	356	5059	FALSE	FALSE	FALSE
Social Phobia	Criteria: Recognize fear is excessive	logistic	0.0989589	0.0697918	1.10402	0.156215	5398	423	4975	FALSE	FALSE	FALSE
Stimulants	Criteria: Continued use despite physical/psychological problems	logistic	-0.110957	0.07826	0.894977	0.156248	5415	334	5081	FALSE	FALSE	FALSE
Anti-Social Personality Disorder	Criteria: Enjoyment from deceit	logistic	-0.130459	0.0922404	0.877692	0.157262	5407	237	5170	FALSE	FALSE	FALSE
Opiate	Withdrawal symptom: Fever	logistic	-0.0600719	0.0426306	0.941697	0.158798	5422	1629	3793	FALSE	FALSE	FALSE
Alcohol	DSM-5 criterion count	linear	-0.103021	0.0732518	NA	0.159663	5424	NA	NA	FALSE	FALSE	FALSE
Medical	Heart disease	logistic	0.149321	0.106462	1.16105	0.160741	5423	179	5244	FALSE	FALSE	FALSE
Sedatives	Withdrawal symptom: Restlessness	logistic	-0.0951216	0.0678782	0.909262	0.161107	5414	457	4957	FALSE	FALSE	FALSE
Depression	Criteria: Loss of interest	logistic	-0.0533148	0.0381416	0.948081	0.162169	5404	2751	2653	FALSE	FALSE	FALSE
Marijuana	Abuse criteria: Continued use despite social/interpersonal problems	logistic	-0.0639845	0.0459554	0.93802	0.163827	5415	1284	4131	FALSE	FALSE	FALSE
OCD	Obessessive Compulsive Disorder	logistic	0.159029	0.11432	1.17237	0.164198	5358	150	5208	FALSE	FALSE	FALSE
Marijuana	Withdrawal symptom: Intefere with functioining	logistic	-0.0881546	0.0634953	0.915619	0.165026	5414	536	4878	FALSE	FALSE	FALSE
Schizophrenia	Criterion count	linear	0.0105425	0.00760512	NA	0.165731	5403	NA	NA	FALSE	FALSE	FALSE
Sedatives	Withdrawal symptom: Dizziness	logistic	-0.143125	0.103459	0.866646	0.166546	5414	185	5229	FALSE	FALSE	FALSE
Opiate	Withdrawal symptom: Insomnia	logistic	-0.0571156	0.0414698	0.944485	0.168426	5422	1890	3532	FALSE	FALSE	FALSE
OCD	Criteria: Interference	logistic	0.144384	0.105292	1.15533	0.170291	5400	179	5221	FALSE	FALSE	FALSE
Medical	Epilepsy/seizure	logistic	-0.106199	0.0775251	0.899245	0.170728	5423	337	5086	FALSE	FALSE	FALSE
Panic Disorder	Symptom: Heart racing	logistic	0.0723343	0.0535938	1.07501	0.17712	5399	788	4611	FALSE	FALSE	FALSE
Medical	Cancer	logistic	-0.126112	0.0943345	0.881516	0.18127	5422	241	5181	FALSE	FALSE	FALSE
Marijuana	Marijuana Abuse	logistic	-0.0549365	0.0412212	0.946545	0.182622	5415	2197	3218	FALSE	FALSE	FALSE
Other drug	Withdrawal symptom: Hallucinations	logistic	0.183216	0.137788	1.20107	0.183619	5414	100	5314	FALSE	FALSE	FALSE
Sedatives	Two withdrawal symptoms occurred together	logistic	-0.086592	0.0652948	0.917051	0.184783	5414	498	4916	FALSE	FALSE	FALSE
Anti-Social Personality Disorder	Criteria: Deceitfulness	logistic	-0.0541437	0.0408881	0.947296	0.18544	5409	1876	3533	FALSE	FALSE	FALSE
Environment	Caregiver: Parent	logistic	0.0801758	0.0605629	1.08348	0.185555	5265	4673	592	FALSE	FALSE	FALSE
Opiate	Symptom of use: Hallucinations	logistic	0.132821	0.100644	1.14205	0.18693	5422	193	5229	FALSE	FALSE	FALSE
Medical	Hospital: accident	logistic	0.100897	0.0765778	1.10616	0.187645	5424	345	5079	FALSE	FALSE	FALSE
Cocaine	Age at desire	linear	0.253446	0.192834	NA	0.188883	2083	NA	NA	FALSE	FALSE	FALSE
Marijuana	Criteria: Reduction in other activties	logistic	-0.0625961	0.0476788	0.939323	0.189226	5414	1115	4299	FALSE	FALSE	FALSE
Opiate	Withdrawal symptom: Stomach ache	logistic	-0.0541677	0.0412871	0.947273	0.189528	5422	1942	3480	FALSE	FALSE	FALSE
Environment	Caregiver: Other	logistic	0.168483	0.129284	1.18351	0.192504	5265	115	5150	FALSE	FALSE	FALSE
Alcohol	Withdrawal symptom: Depressed mood	logistic	-0.0536676	0.0413066	0.947747	0.193859	5423	1737	3686	FALSE	FALSE	FALSE
Sedatives	Withdrawal symptom: Hands shake	logistic	-0.116351	0.0901787	0.890163	0.196972	5414	246	5168	FALSE	FALSE	FALSE
Medical	Hospital: pregnancy	logistic	0.16929	0.131319	1.18446	0.197344	5424	118	5306	FALSE	FALSE	FALSE
Other drug	Other drug Abuse	logistic	-0.0650362	0.0504676	0.937034	0.197512	5415	957	4458	FALSE	FALSE	FALSE
Stimulants	Criteria: Reduction in other activties	logistic	-0.116609	0.0906619	0.889933	0.198374	5414	246	5168	FALSE	FALSE	FALSE
Stimulants	Stimulant Dependence (DSM-IV)	logistic	-0.094965	0.0740514	0.909405	0.199695	5161	379	4782	FALSE	FALSE	FALSE
Marijuana	Marijuana Abuse without Dependence	logistic	-0.118755	0.0926086	0.888025	0.199724	5415	231	5184	FALSE	FALSE	FALSE
Gambling	Criteria: Gamble to escape from problems	logistic	-0.114628	0.0899236	0.891698	0.202407	5395	250	5145	FALSE	FALSE	FALSE
Panic Disorder	Symptom: Sweating	logistic	0.0716458	0.0567506	1.07427	0.20678	5399	689	4710	FALSE	FALSE	FALSE
Opiate	Withdrawal symptom: Sum	linear	-0.14155	0.112148	NA	0.206944	5424	NA	NA	FALSE	FALSE	FALSE
Medical	Asthma	logistic	0.063955	0.050694	1.06604	0.207097	5422	906	4516	FALSE	FALSE	FALSE
Sedatives	Withdrawal symptom: Intefere with functioining	logistic	-0.0894482	0.0714243	0.914436	0.210442	5414	406	5008	FALSE	FALSE	FALSE
Cocaine	Age at diagnosis	linear	0.202854	0.162393	NA	0.211721	2580	NA	NA	FALSE	FALSE	FALSE
Alcohol	Criteria: Continued use despite physical/psychological problems	logistic	-0.0500074	0.0400808	0.951222	0.212153	5423	2048	3375	FALSE	FALSE	FALSE
Cocaine	Craving	logistic	0.049642	0.039858	1.05089	0.212959	5422	2137	3285	FALSE	FALSE	FALSE
Medical	Hospital: infection	logistic	-0.122301	0.0992775	0.884882	0.217981	5424	204	5220	FALSE	FALSE	FALSE
Social Phobia	Criteria: Avoidance/distress	logistic	0.0761941	0.0620099	1.07917	0.219169	5398	551	4847	FALSE	FALSE	FALSE
Opiate	Age at desire	linear	-0.241129	0.197338	NA	0.22189	1964	NA	NA	FALSE	FALSE	FALSE
Opiate	Withdrawal symptom: Nausea	logistic	-0.0504602	0.0413302	0.950792	0.222123	5422	1888	3534	FALSE	FALSE	FALSE
PTSD	Criteria: Duration	logistic	0.065356	0.0537397	1.06754	0.223925	5400	791	4609	FALSE	FALSE	FALSE
Medical	Hospital: overnight stay	linear	0.087076	0.0717637	NA	0.225041	5388	NA	NA	FALSE	FALSE	FALSE
Cocaine	Withdrawal symptom: Nightmares	logistic	-0.068314	0.0568318	0.933967	0.229349	5422	693	4729	FALSE	FALSE	FALSE
Demographics	Divorced	logistic	0.0594284	0.0494434	1.06123	0.229383	5424	1061	4363	FALSE	FALSE	FALSE
Marijuana	Abuse criteria: Failure to fulfill obligations	logistic	-0.0618345	0.0515728	0.940038	0.230537	5414	885	4529	FALSE	FALSE	FALSE
Anti-Social Personality Disorder	Criteria: Been arrested (for any reason)	logistic	0.0526739	0.0440442	1.05409	0.231723	5409	1367	4042	FALSE	FALSE	FALSE
PTSD	Criteria: Significant distress	logistic	0.0646691	0.0540969	1.06681	0.231919	5400	779	4621	FALSE	FALSE	FALSE
Sedatives	Number of times used	linear	-1.61117	1.35504	NA	0.234578	1948	NA	NA	FALSE	FALSE	FALSE
Social Phobia	Criterion count	linear	0.0308155	0.0259255	NA	0.234643	5398	NA	NA	FALSE	FALSE	FALSE
Medical	Ever used: Asthma meds	logistic	0.123146	0.104007	1.13105	0.236404	5424	181	5243	FALSE	FALSE	FALSE
PTSD	Sought treatment	logistic	0.0760589	0.0642686	1.07903	0.236629	5400	518	4882	FALSE	FALSE	FALSE
Medical	Brain injury/concussion	logistic	-0.058547	0.0496565	0.943134	0.238382	5423	951	4472	FALSE	FALSE	FALSE
Social Phobia	Criteria: Situation provokes anxiety	logistic	0.0725874	0.0617784	1.07529	0.240009	5398	556	4842	FALSE	FALSE	FALSE
Panic Disorder	Symptom: Feeling that things are unreal	logistic	0.0853099	0.0730873	1.08905	0.243116	5399	387	5012	FALSE	FALSE	FALSE
Other drug	Abuse criteria: Continued use despite social/interpersonal problems	logistic	-0.0690064	0.0591295	0.933321	0.243195	5415	645	4770	FALSE	FALSE	FALSE
Tobacco	Symptom of use: Psychological problems	logistic	0.0695324	0.0597874	1.07201	0.244832	5423	596	4827	FALSE	FALSE	FALSE
Cocaine	Withdrawal symptom: Depressed mood	logistic	-0.0481767	0.0414377	0.952965	0.24498	5422	1707	3715	FALSE	FALSE	FALSE
Sedatives	DSM-5 criterion count	linear	-0.0535043	0.0463345	NA	0.248248	5424	NA	NA	FALSE	FALSE	FALSE
ADHD	Criteria: Inattentive/Impulsive	logistic	0.050412	0.0438877	1.0517	0.250697	5424	1388	4036	FALSE	FALSE	FALSE
Tobacco	Criteria: Reduction in other activties	logistic	0.0713927	0.0623351	1.074	0.252083	5423	544	4879	FALSE	FALSE	FALSE
Marijuana	Age at diagnosis	linear	0.176454	0.154148	NA	0.252536	1367	NA	NA	FALSE	FALSE	FALSE
Stimulants	Abuse criteria: Continued use despite social/interpersonal problems	logistic	-0.100207	0.0877084	0.904651	0.253247	5415	261	5154	FALSE	FALSE	FALSE
Opiate	Withdrawal symptom: Yawning	logistic	-0.0521491	0.0457745	0.949187	0.254594	5422	1265	4157	FALSE	FALSE	FALSE
Alcohol	Symptom of use: Feet numbness	logistic	-0.111679	0.0982324	0.894331	0.255587	5423	204	5219	FALSE	FALSE	FALSE
Other drug	Withdrawal symptom: Dizziness	logistic	0.107331	0.0945827	1.1133	0.256466	5414	222	5192	FALSE	FALSE	FALSE
Sedatives	Age at desire	linear	0.46857	0.41533	NA	0.26021	293	NA	NA	FALSE	FALSE	FALSE
Gambling	Frequency of gambling	linear	0.0256015	0.0227854	NA	0.261246	4458	NA	NA	FALSE	FALSE	FALSE
Alcohol	Age of first use	linear	0.0739826	0.0661338	NA	0.263327	5318	NA	NA	FALSE	FALSE	FALSE
Opiate	Withdrawal symptom: Craving	logistic	-0.0460401	0.0411853	0.955004	0.263619	5422	1973	3449	FALSE	FALSE	FALSE
Sedatives	Criteria: Used more than intended	logistic	-0.0699488	0.0629538	0.932442	0.26652	5414	542	4872	FALSE	FALSE	FALSE
Gambling	Criteria: Preoccupation	logistic	-0.0540025	0.0489934	0.94743	0.270358	5397	1036	4361	FALSE	FALSE	FALSE
Tobacco	Sought treatment	logistic	-0.0448787	0.0407424	0.956113	0.27067	5423	1704	3719	FALSE	FALSE	FALSE
Anti-Social Personality Disorder	Criteria: Irresponsibility	logistic	-0.043905	0.0399911	0.957045	0.272262	5408	1840	3568	FALSE	FALSE	FALSE
Marijuana	Withdrawal symptom: Restlessness	logistic	-0.0594095	0.0544324	0.942321	0.275081	5414	784	4630	FALSE	FALSE	FALSE
Medical	Years: Methadone	linear	0.0126241	0.0116469	NA	0.278455	5418	NA	NA	FALSE	FALSE	FALSE
Medical	Years: Sedatives	linear	-0.0458952	0.0427224	NA	0.282751	5412	NA	NA	FALSE	FALSE	FALSE
Stimulants	DSM-5 criterion count	linear	-0.040196	0.037462	NA	0.283328	5424	NA	NA	FALSE	FALSE	FALSE
Other drug	Regularly use	logistic	-0.0490587	0.0457423	0.952125	0.283494	5414	1262	4152	FALSE	FALSE	FALSE
Other drug	Withdrawal symptom: Nightmares	logistic	0.0996291	0.0930235	1.10476	0.284165	5414	230	5184	FALSE	FALSE	FALSE
Opiate	Withdrawal symptom: Nose running	logistic	-0.043768	0.0411058	0.957176	0.286983	5422	1986	3436	FALSE	FALSE	FALSE
Opiate	Withdrawal symptom: Diarrhea	logistic	-0.0457694	0.0430051	0.955262	0.287203	5422	1548	3874	FALSE	FALSE	FALSE
Anti-Social Personality Disorder	Crtiera: Stealing	logistic	0.0676328	0.0637156	1.06997	0.288472	5408	522	4886	FALSE	FALSE	FALSE
Opiate	Withdrawal symptom: Pupil dilation	logistic	-0.0433664	0.0410044	0.95756	0.290236	5422	2015	3407	FALSE	FALSE	FALSE
Conduct Disorder	Criteria: Ran away	logistic	-0.120063	0.113844	0.886865	0.291595	5409	152	5257	FALSE	FALSE	FALSE
Social Phobia	Social phobia	logistic	0.0810078	0.0773838	1.08438	0.295178	4511	346	4165	FALSE	FALSE	FALSE
Anti-Social Personality Disorder	Criteria: Deceitful	logistic	-0.0481105	0.0459724	0.953028	0.295327	5409	1217	4192	FALSE	FALSE	FALSE
Mania	Rapid cycling	logistic	-0.0983293	0.0939835	0.90635	0.295451	5402	229	5173	FALSE	FALSE	FALSE
Alcohol	Criteria: Time spent obtaining/using	logistic	-0.0420709	0.0403018	0.958802	0.296533	5423	1943	3480	FALSE	FALSE	FALSE
Depression	Length of episode	linear	0.964277	0.924418	NA	0.296991	2606	NA	NA	FALSE	FALSE	FALSE
Cocaine	Abuse criteria: Continued use despite social/interpersonal problems	logistic	0.0411018	0.0397635	1.04196	0.301297	5422	2426	2996	FALSE	FALSE	FALSE
Alcohol	Abuse criteria: Continued use despite social/interpersonal problems	logistic	-0.0416892	0.0404405	0.959168	0.302598	5423	2951	2472	FALSE	FALSE	FALSE
Mania	Length of episode	linear	8.77608	8.54088	NA	0.304733	453	NA	NA	FALSE	FALSE	FALSE
PTSD	Criteria: Exposure to traumatic event	logistic	0.0386377	0.0379739	1.03939	0.308924	5401	2634	2767	FALSE	FALSE	FALSE
Alcohol	Reaction: Nausea	logistic	0.0659577	0.0653177	1.06818	0.312592	5423	491	4932	FALSE	FALSE	FALSE
Opiate	Age at diagnosis	linear	-0.187818	0.185962	NA	0.312617	2183	NA	NA	FALSE	FALSE	FALSE
Panic Disorder	Symptom: Fear you might die	logistic	0.0699469	0.0692731	1.07245	0.312626	5399	431	4968	FALSE	FALSE	FALSE
Sedatives	Criteria: Continued use despite physical/psychological problems	logistic	-0.067574	0.0675076	0.934659	0.316834	5415	463	4952	FALSE	FALSE	FALSE
Alcohol	Abuse criteria: Failure to fulfill obligations	logistic	-0.0396148	0.0396559	0.96116	0.317812	5423	2409	3014	FALSE	FALSE	FALSE
Demographics	Ever married	logistic	0.0488486	0.048914	1.05006	0.317958	5424	1134	4290	FALSE	FALSE	FALSE
Gambling	Criteria: Lies	logistic	-0.0738466	0.0742846	0.928814	0.320172	5395	381	5014	FALSE	FALSE	FALSE
Medical	Diabetes	logistic	0.0871517	0.0877256	1.09106	0.320487	5422	269	5153	FALSE	FALSE	FALSE
Stimulants	Regularly use	logistic	-0.0543738	0.054901	0.947078	0.32198	5414	757	4657	FALSE	FALSE	FALSE
ADHD	Criteria: Inattention	linear	0.0548971	0.055594	NA	0.323459	5424	NA	NA	FALSE	FALSE	FALSE
Medical	Hospital: outpatient surgery	linear	-0.0419779	0.0425643	NA	0.324068	5416	NA	NA	FALSE	FALSE	FALSE
Tobacco	Symptom of use: Health problems	logistic	0.0440195	0.0447755	1.045	0.325551	5423	1251	4172	FALSE	FALSE	FALSE
Anxiety	Symptom: Difficulty sleeping	logistic	0.110162	0.112057	1.11646	0.325562	5399	155	5244	FALSE	FALSE	FALSE
Panic Disorder	Symptom: Shortness of breath	logistic	0.0547077	0.0556486	1.05623	0.325562	5399	725	4674	FALSE	FALSE	FALSE
Alcohol	Frequent use	logistic	0.0411164	0.0420486	1.04197	0.328158	5423	3457	1966	FALSE	FALSE	FALSE
Mania	Criterion count	linear	-0.012515	0.0128105	NA	0.328644	5404	NA	NA	FALSE	FALSE	FALSE
Marijuana	Withdrawal symptom: Sum	linear	-0.0320627	0.0328289	NA	0.328781	5424	NA	NA	FALSE	FALSE	FALSE
Other drug	Criteria: Withdrawal	logistic	-0.0571349	0.0585748	0.944467	0.329353	5415	652	4763	FALSE	FALSE	FALSE
Other drug	Withdrawal symptom: Insomnia	logistic	-0.0655599	0.0672916	0.936543	0.329925	5414	474	4940	FALSE	FALSE	FALSE
Cocaine	Withdrawal symptom: Sum	linear	-0.054828	0.0563061	NA	0.330224	5424	NA	NA	FALSE	FALSE	FALSE
Sedatives	Craving	logistic	-0.0746754	0.0769594	0.928045	0.331886	5414	347	5067	FALSE	FALSE	FALSE
Conduct Disorder	Criteria: Used weapon	logistic	0.130336	0.134449	1.13921	0.332342	5407	106	5301	FALSE	FALSE	FALSE
Marijuana	Criteria: Used more than intended	logistic	-0.0429247	0.0445104	0.957984	0.334858	5414	1422	3992	FALSE	FALSE	FALSE
Depression	Trouble functioning	logistic	-0.0373256	0.0390144	0.963362	0.338711	5404	2132	3272	FALSE	FALSE	FALSE
Panic Disorder	Criterion count	linear	0.0105641	0.0110626	NA	0.33965	5399	NA	NA	FALSE	FALSE	FALSE
Marijuana	Age of first use	linear	0.0634203	0.0667379	NA	0.342018	4380	NA	NA	FALSE	FALSE	FALSE
Cocaine	Ever used: Cocaine	logistic	-0.0419057	0.0442566	0.95896	0.3437	5422	3653	1769	FALSE	FALSE	FALSE
Anti-Social Personality Disorder	Criteria: Shoplifting	logistic	-0.0443106	0.0468583	0.956657	0.344337	5408	1130	4278	FALSE	FALSE	FALSE
Tobacco	Withdrawal symptom: Craving	logistic	0.0385154	0.0407855	1.03927	0.344996	5423	1751	3672	FALSE	FALSE	FALSE
Stimulants	Abuse criteria: Use in hazardous situations	logistic	-0.0724717	0.0767537	0.930092	0.345062	5415	352	5063	FALSE	FALSE	FALSE
Medical	Any medical problem	logistic	-0.0406183	0.0431774	0.960196	0.346843	5423	3950	1473	FALSE	FALSE	FALSE
Medical	Hospital: pneumonia	logistic	0.107097	0.114307	1.11304	0.3488	5424	147	5277	FALSE	FALSE	FALSE
Anxiety	Symptom: Restlessness	logistic	0.109636	0.117529	1.11587	0.350902	5399	140	5259	FALSE	FALSE	FALSE
Sedatives	Age at diagnosis	linear	0.419197	0.449381	NA	0.35134	533	NA	NA	FALSE	FALSE	FALSE
Other drug	Withdrawal symptom: Depressed mood	logistic	-0.060715	0.0652971	0.941091	0.352461	5414	505	4909	FALSE	FALSE	FALSE
Other drug	Abuse criteria: Use in hazardous situations	logistic	-0.0518143	0.0558634	0.949505	0.353658	5415	732	4683	FALSE	FALSE	FALSE
Cocaine	Criteria: Unsuccessful effort to decrease use	logistic	0.0368371	0.0398003	1.03752	0.35468	5422	2549	2873	FALSE	FALSE	FALSE
Opiate	Withdrawal symptom: Chills	logistic	-0.0376906	0.0409026	0.963011	0.356803	5422	2058	3364	FALSE	FALSE	FALSE
Medical	Health rating	linear	0.0178269	0.0194509	NA	0.359442	5423	NA	NA	FALSE	FALSE	FALSE
Anti-Social Personality Disorder	Criteria: Lied to get out of trouble	logistic	-0.0387824	0.0423495	0.96196	0.359787	5409	1614	3795	FALSE	FALSE	FALSE
Stimulants	Stimulant Abuse	logistic	-0.0615521	0.0673478	0.940304	0.360746	5415	468	4947	FALSE	FALSE	FALSE
Cocaine	Withdrawal symptom: Slowed down	logistic	-0.0422205	0.0462677	0.958658	0.361492	5422	1169	4253	FALSE	FALSE	FALSE
Marijuana	Criteria: Unsuccessful effort to decrease use	logistic	-0.0416316	0.0456627	0.959223	0.361916	5415	1268	4147	FALSE	FALSE	FALSE
Schizophrenia	Criteria: Social/occupational dysfunction	logistic	0.122186	0.136204	1.12996	0.369678	5403	103	5300	FALSE	FALSE	FALSE
Conduct Disorder	Conduct Disorder	logistic	-0.100121	0.112275	0.904728	0.372528	5054	156	4898	FALSE	FALSE	FALSE
Suicide	Age at first attempt	linear	-0.471604	0.528738	NA	0.372768	638	NA	NA	FALSE	FALSE	FALSE
Panic Disorder	Symptom: Chest tightness	logistic	0.0538144	0.0607541	1.05529	0.37574	5399	587	4812	FALSE	FALSE	FALSE
Opiate	Criteria: Used more than intended	logistic	-0.0360468	0.0407765	0.964595	0.376691	5422	2072	3350	FALSE	FALSE	FALSE
Marijuana	Withdrawal symptom: Anxiety	logistic	-0.0477667	0.0541792	0.953356	0.37797	5414	786	4628	FALSE	FALSE	FALSE
Other drug	Number of times used	linear	-2.02592	2.29976	NA	0.37893	384	NA	NA	FALSE	FALSE	FALSE
Anxiety	Criteria: Physical reaction	logistic	0.0935465	0.106341	1.09806	0.379031	5399	173	5226	FALSE	FALSE	FALSE
Other drug	Two withdrawal symptoms occurred together	logistic	-0.0521576	0.0593381	0.949179	0.379406	5414	630	4784	FALSE	FALSE	FALSE
Agoraphobia	Criterion count	linear	0.0258026	0.029384	NA	0.379919	5399	NA	NA	FALSE	FALSE	FALSE
Alcohol	Alcohol Abuse without Dependence	logistic	0.051495	0.0588636	1.05284	0.381672	3515	714	2801	FALSE	FALSE	FALSE
Other drug	Abuse criteria: Failure to fulfill obligations	logistic	-0.0550045	0.0629909	0.946481	0.382546	5414	544	4870	FALSE	FALSE	FALSE
Cocaine	Withdrawal symptom: Sleepy	logistic	-0.0351537	0.040814	0.965457	0.389065	5422	1843	3579	FALSE	FALSE	FALSE
Tobacco	Frequent use	logistic	0.0333462	0.0391455	1.03391	0.394296	5423	2761	2662	FALSE	FALSE	FALSE
Panic Disorder	Ever have panic attack	logistic	0.0443807	0.0521536	1.04538	0.394791	5399	847	4552	FALSE	FALSE	FALSE
Other drug	Criteria: Time spent obtaining/using	logistic	0.0490379	0.057672	1.05026	0.395164	5414	672	4742	FALSE	FALSE	FALSE
Suicide	High suicidal intent	logistic	0.0597463	0.0705362	1.06157	0.396978	5398	417	4981	FALSE	FALSE	FALSE
Demographics	Number of children	linear	0.0204368	0.0241549	NA	0.397549	5424	NA	NA	FALSE	FALSE	FALSE
Marijuana	Marijuana Dependence (DSM-IV)	logistic	-0.0403641	0.0479302	0.96044	0.399708	4479	1580	2899	FALSE	FALSE	FALSE
Medical	Number of emergency room visits	linear	0.14672	0.175192	NA	0.40236	5372	NA	NA	FALSE	FALSE	FALSE
Opiate	Withdrawal symptom: Eyes running	logistic	-0.0379785	0.0455095	0.962734	0.403989	5422	1261	4161	FALSE	FALSE	FALSE
ADHD	Sought treatment	logistic	-0.0703576	0.0845587	0.93206	0.405377	5400	287	5113	FALSE	FALSE	FALSE
Cocaine	Criteria: Reduction in other activties	logistic	-0.0331313	0.0398452	0.967412	0.40569	5422	2140	3282	FALSE	FALSE	FALSE
Other drug	DSM-5 criterion count	linear	-0.0456332	0.0550393	NA	0.407083	5424	NA	NA	FALSE	FALSE	FALSE
Panic Disorder	Panic disorder	logistic	0.0613425	0.074009	1.06326	0.407188	5034	383	4651	FALSE	FALSE	FALSE
Other drug	Withdrawal symptom: Stomach ache	logistic	-0.0614037	0.0745441	0.940443	0.410097	5414	377	5037	FALSE	FALSE	FALSE
Environment	Household members cigarette smokers	logistic	-0.0355922	0.0434815	0.965034	0.413037	5101	3616	1485	FALSE	FALSE	FALSE
Sedatives	Withdrawal symptom: Depressed mood	logistic	-0.0576909	0.0710194	0.943942	0.416605	5414	413	5001	FALSE	FALSE	FALSE
OCD	Criteria: Recognize compulsions are excessive	logistic	0.0825519	0.102526	1.08606	0.420715	5400	189	5211	FALSE	FALSE	FALSE
Alcohol	Symptom of use: Paranoia	logistic	-0.0481136	0.0597929	0.953026	0.42101	5423	600	4823	FALSE	FALSE	FALSE
Stimulants	Criteria: Withdrawal	logistic	-0.0590172	0.0734333	0.942691	0.42158	5415	382	5033	FALSE	FALSE	FALSE
Panic Disorder	Panic attack for no definable reason	logistic	0.0504872	0.0629153	1.05178	0.422285	5399	543	4856	FALSE	FALSE	FALSE
Mania	Criteria: Decreased need for sleep	logistic	-0.0709119	0.0883731	0.931544	0.422313	5402	257	5145	FALSE	FALSE	FALSE
Suicide	Self harm	linear	0.13449	0.167732	NA	0.422695	5424	NA	NA	FALSE	FALSE	FALSE
Marijuana	Abuse criteria: Legal problems	logistic	-0.0961084	0.120432	0.908366	0.424855	5414	134	5280	FALSE	FALSE	FALSE
Stimulants	Withdrawal symptom: Change in appetite	logistic	-0.0620642	0.0783919	0.939823	0.428526	5414	334	5080	FALSE	FALSE	FALSE
Alcohol	Number of blackouts	linear	-0.693643	0.88201	NA	0.431696	2251	NA	NA	FALSE	FALSE	FALSE
Agoraphobia	Criteria: Avoidance/distress	logistic	0.0683008	0.0868884	1.07069	0.431823	5399	265	5134	FALSE	FALSE	FALSE
Opiate	Criteria: Tolerance	logistic	-0.0319839	0.0407121	0.968522	0.432096	5422	2107	3315	FALSE	FALSE	FALSE
Conduct Disorder	Crtiera: Stealing (without confrontation)	logistic	-0.0370699	0.0475357	0.963609	0.435489	5409	1076	4333	FALSE	FALSE	FALSE
Other drug	Age of first use	linear	0.196808	0.252336	NA	0.435887	412	NA	NA	FALSE	FALSE	FALSE
Demographics	Employed	logistic	0.0354975	0.045583	1.03614	0.436131	3865	2184	1681	FALSE	FALSE	FALSE
Marijuana	Abuse criteria: Use in hazardous situations	logistic	-0.0331938	0.0426706	0.967351	0.436623	5415	1729	3686	FALSE	FALSE	FALSE
PTSD	Post Traumatic Stress Disorder	logistic	0.0465688	0.0600184	1.04767	0.437803	3413	715	2698	FALSE	FALSE	FALSE
Alcohol	Sought treatment	logistic	-0.0308973	0.0399163	0.969575	0.438901	5423	2493	2930	FALSE	FALSE	FALSE
Medical	Thyroid disease	logistic	-0.0688155	0.0901422	0.933499	0.445219	5422	267	5155	FALSE	FALSE	FALSE
Demographics	Household income	linear	-0.0320199	0.0420037	NA	0.445908	5369	NA	NA	FALSE	FALSE	FALSE
Opiate	Withdrawal symptom: Muscle pain	logistic	-0.0317749	0.0417981	0.968725	0.447135	5422	1736	3686	FALSE	FALSE	FALSE
Alcohol	Symptom of use: Visual hallucination	logistic	0.070222	0.0925174	1.07275	0.447844	5423	230	5193	FALSE	FALSE	FALSE
Anxiety	Symptom: Difficulty concentrating	logistic	0.0867055	0.117271	1.09058	0.459688	5399	140	5259	FALSE	FALSE	FALSE
Mania	Criteria: Distractable	logistic	-0.056126	0.0762695	0.94542	0.461798	5402	354	5048	FALSE	FALSE	FALSE
Mania	Criteria: At least 3 symptoms	logistic	-0.054486	0.0741343	0.946972	0.462362	5402	376	5026	FALSE	FALSE	FALSE
Cocaine	Withdrawal symptom: Craving	logistic	-0.0296749	0.0405227	0.970761	0.463983	5422	1927	3495	FALSE	FALSE	FALSE
Cocaine	Symptom of use: Overdose	logistic	-0.0508177	0.0696249	0.950452	0.465465	5422	427	4995	FALSE	FALSE	FALSE
Other drug	Age of frequent use	linear	-0.123286	0.168919	NA	0.465591	1569	NA	NA	FALSE	FALSE	FALSE
Medical	Years: Heroin	linear	0.0658748	0.0903054	NA	0.465748	5410	NA	NA	FALSE	FALSE	FALSE
Tobacco	Withdrawal symptom: Decreased heart rate	logistic	-0.0550463	0.0761286	0.946441	0.469637	5423	351	5072	FALSE	FALSE	FALSE
Cocaine	Withdrawal symptom: Intefere with functioining	logistic	-0.029431	0.040783	0.970998	0.470509	5422	1852	3570	FALSE	FALSE	FALSE
Sedatives	Abuse criteria: Failure to fulfill obligations	logistic	-0.0526498	0.0733658	0.948712	0.472983	5414	382	5032	FALSE	FALSE	FALSE
Sedatives	Withdrawal symptom: Headaches	logistic	-0.0639588	0.0892706	0.938044	0.473707	5414	251	5163	FALSE	FALSE	FALSE
Other drug	Withdrawal symptom: Fever	logistic	0.0656639	0.0921429	1.06787	0.476074	5414	234	5180	FALSE	FALSE	FALSE
Other drug	Withdrawal symptom: Change in appetite	logistic	-0.045173	0.064249	0.955832	0.481998	5414	524	4890	FALSE	FALSE	FALSE
Other drug	Ever used: Hallucinogens	logistic	-0.0282104	0.0402605	0.972184	0.483492	5414	2343	3071	FALSE	FALSE	FALSE
Medical	Ever received outpatient psychiatric treatment	logistic	0.0304787	0.0435689	1.03095	0.484207	5422	3964	1458	FALSE	FALSE	FALSE
Medical	Migraine	logistic	0.0372681	0.0534979	1.03797	0.486036	5423	810	4613	FALSE	FALSE	FALSE
Environment	Childhood Adversity	logistic	0.031294	0.0449352	1.03179	0.486163	5111	1334	3777	FALSE	FALSE	FALSE
Opiate	Withdrawal symptom: Intefere with functioining	logistic	-0.0284288	0.0409345	0.971972	0.487372	5422	2003	3419	FALSE	FALSE	FALSE
OCD	Criteria: Obsessional thoughts	logistic	0.0908537	0.131895	1.09511	0.490928	5400	112	5288	FALSE	FALSE	FALSE
Anxiety	Criteria: Difficult to control worry	logistic	0.070879	0.104254	1.07345	0.496588	5399	181	5218	FALSE	FALSE	FALSE
Mania	Criteria: Excessive pleasurable activities	logistic	-0.0592639	0.0880165	0.942458	0.500739	5402	261	5141	FALSE	FALSE	FALSE
Suicide	Number of suicide attempts	linear	0.0851247	0.126444	NA	0.501058	634	NA	NA	FALSE	FALSE	FALSE
Other drug	Criteria: Unsuccessful effort to decrease use	logistic	-0.0381244	0.0569143	0.962593	0.50295	5415	702	4713	FALSE	FALSE	FALSE
Opiate	Withdrawal symptom: Number times multiple symptoms	linear	-0.893274	1.34443	NA	0.50651	1678	NA	NA	FALSE	FALSE	FALSE
Conduct Disorder	Criteria: Initiates fights	logistic	0.0283905	0.0428918	1.0288	0.508029	5409	1486	3923	FALSE	FALSE	FALSE
Other drug	Criteria: Tolerance	logistic	-0.0373512	0.0565801	0.963338	0.509159	5414	718	4696	FALSE	FALSE	FALSE
Medical	Ever used: Antipsychotics	logistic	-0.0424848	0.0644395	0.958405	0.509705	5424	511	4913	FALSE	FALSE	FALSE
Tobacco	Age of first use	linear	0.0629708	0.0963498	NA	0.513423	4886	NA	NA	FALSE	FALSE	FALSE
Other drug	Age at desire	linear	-0.213561	0.326551	NA	0.513435	488	NA	NA	FALSE	FALSE	FALSE
Medical	Years: Cannabis	linear	0.0891243	0.13639	NA	0.513492	5410	NA	NA	FALSE	FALSE	FALSE
Alcohol	Criteria: Unsuccessful effort to decrease use	logistic	-0.0258529	0.039595	0.974478	0.5138	5423	2733	2690	FALSE	FALSE	FALSE
Medical	Emotional problems	logistic	0.0306546	0.0470414	1.03113	0.514626	5423	4296	1127	FALSE	FALSE	FALSE
Conduct Disorder	Criteria: Persistant pattern of behavior	logistic	-0.0341392	0.0525065	0.966437	0.515569	5408	864	4544	FALSE	FALSE	FALSE
Agoraphobia	Criteria: Agoraphobic fears	logistic	0.0467584	0.0721633	1.04787	0.517016	4838	405	4433	FALSE	FALSE	FALSE
Opiate	Withdrawal symptom: Sweating	logistic	-0.0265651	0.0412761	0.973785	0.519838	5422	1902	3520	FALSE	FALSE	FALSE
Anxiety	Cause substance use	logistic	0.0791992	0.123585	1.08242	0.521623	4522	126	4396	FALSE	FALSE	FALSE
Tobacco	>100 cigarettes lifetime	logistic	0.0274	0.0431255	1.02778	0.525196	5420	3719	1701	FALSE	FALSE	FALSE
Opiate	Criteria: Reduction in other activties	logistic	-0.0261432	0.0413033	0.974196	0.526763	5422	1899	3523	FALSE	FALSE	FALSE
Other drug	Withdrawal symptom: Oversleeping	logistic	0.0459575	0.0735136	1.04703	0.531868	5414	382	5032	FALSE	FALSE	FALSE
Medical	Hospital: hernia	logistic	-0.0745559	0.119354	0.928156	0.532194	5424	139	5285	FALSE	FALSE	FALSE
Marijuana	Number of times used	linear	0.481285	0.77145	NA	0.532746	4196	NA	NA	FALSE	FALSE	FALSE
Cocaine	Criteria: Tolerance	logistic	0.0250289	0.0402603	1.02534	0.534155	5422	2000	3422	FALSE	FALSE	FALSE
Gambling	Criteria: Unsuccessful effort to decrease	logistic	-0.0640912	0.103364	0.93792	0.535222	5395	187	5208	FALSE	FALSE	FALSE
Anti-Social Personality Disorder	Criteria: Breaking/entering	logistic	-0.0579138	0.0938342	0.943731	0.537108	5408	226	5182	FALSE	FALSE	FALSE
Medical	Number of inpatient psychiatric treatment times	linear	-0.073051	0.118439	NA	0.537403	5355	NA	NA	FALSE	FALSE	FALSE
Other drug	Withdrawal symptom: Restlessness	logistic	-0.0409459	0.066521	0.959881	0.538203	5414	484	4930	FALSE	FALSE	FALSE
Stimulants	Two withdrawal symptoms occurred together	logistic	-0.0457331	0.0746543	0.955297	0.540142	5414	369	5045	FALSE	FALSE	FALSE
Anti-Social Personality Disorder	Criteria: Cheated on tasks	logistic	-0.0518525	0.0850719	0.949469	0.542184	5406	277	5129	FALSE	FALSE	FALSE
Suicide	Age at self harm	linear	0.282416	0.464793	NA	0.54372	510	NA	NA	FALSE	FALSE	FALSE
Social Phobia	Age at diagnosis	linear	0.348903	0.579386	NA	0.547406	392	NA	NA	FALSE	FALSE	FALSE
Opiate	Criteria: Withdrawal	logistic	-0.024364	0.0406133	0.97593	0.548571	5422	2197	3225	FALSE	FALSE	FALSE
Alcohol	Symptom of use: Other problems	logistic	-0.0650178	0.109306	0.937051	0.55196	5423	165	5258	FALSE	FALSE	FALSE
Stimulants	Age at desire	linear	-0.219543	0.370822	NA	0.554418	238	NA	NA	FALSE	FALSE	FALSE
Conduct Disorder	Truancy, suspended or expelled from school	logistic	0.025665	0.0436874	1.026	0.556889	5408	3747	1661	FALSE	FALSE	FALSE
Other drug	Craving	logistic	-0.0373257	0.0638122	0.963362	0.558595	5414	530	4884	FALSE	FALSE	FALSE
Stimulants	Withdrawal symptom: Sleepy	logistic	-0.0452557	0.0774438	0.955753	0.558972	5414	342	5072	FALSE	FALSE	FALSE
Suicide	Hospitalization following attempt	logistic	-0.0596975	0.102445	0.942049	0.560079	5398	189	5209	FALSE	FALSE	FALSE
Cocaine	Two withdrawal symptoms occurred together	logistic	-0.0232368	0.039933	0.977031	0.560637	5422	2102	3320	FALSE	FALSE	FALSE
Panic Disorder	Symptom: Flushes/chills	logistic	0.0351101	0.0606562	1.03573	0.562699	5399	593	4806	FALSE	FALSE	FALSE
Alcohol	Criteria: Tolerance	logistic	-0.0229551	0.0400262	0.977306	0.566305	5423	2726	2697	FALSE	FALSE	FALSE
Cocaine	Age of regularly use	linear	0.0674769	0.11814	NA	0.567937	2753	NA	NA	FALSE	FALSE	FALSE
Tobacco	Tobacco Dependence (DSM-IV)	logistic	0.0250838	0.0442189	1.0254	0.570535	4903	3054	1849	FALSE	FALSE	FALSE
Mania	Bipolar I Disorder	logistic	-0.0483568	0.0855236	0.952794	0.571788	5422	275	5147	FALSE	FALSE	FALSE
Anxiety	Symptom: On edge	logistic	0.0688523	0.122463	1.07128	0.573958	5399	129	5270	FALSE	FALSE	FALSE
Other drug	Other drug use disorder (DSM-5)	logistic	-0.0272725	0.0486748	0.973096	0.575275	5206	1080	4126	FALSE	FALSE	FALSE
Anxiety	Symptom: Irritability	logistic	0.0648956	0.116048	1.06705	0.576017	5399	145	5254	FALSE	FALSE	FALSE
Suicide	Medical treatment following attempt	logistic	0.0418119	0.0750955	1.0427	0.577676	5398	364	5034	FALSE	FALSE	FALSE
Opiate	DSM-5 criterion count	linear	-0.0479634	0.08636	NA	0.578651	5424	NA	NA	FALSE	FALSE	FALSE
Cocaine	Age of first use	linear	0.0518814	0.0934491	NA	0.578804	3520	NA	NA	FALSE	FALSE	FALSE
Other drug	Withdrawal symptom: Sleepy	logistic	-0.0349014	0.0630776	0.965701	0.580052	5414	544	4870	FALSE	FALSE	FALSE
Medical	Hospital: hysterectomy	logistic	-0.0739111	0.134013	0.928754	0.581275	5424	123	5301	FALSE	FALSE	FALSE
Tobacco	Withdrawal symptom: Insomnia	logistic	0.0243114	0.0444458	1.02461	0.584387	5423	1310	4113	FALSE	FALSE	FALSE
Other drug	Other drug Dependence (DSM-IV)	logistic	-0.0295661	0.0546065	0.970867	0.588205	5132	799	4333	FALSE	FALSE	FALSE
Panic Disorder	Frequent episodes	logistic	0.0368969	0.0682928	1.03759	0.589007	5399	451	4948	FALSE	FALSE	FALSE
Marijuana	Craving	logistic	-0.026811	0.0498348	0.973545	0.590579	5414	980	4434	FALSE	FALSE	FALSE
Schizophrenia	Criteria: Hallucinations	logistic	0.055122	0.103592	1.05667	0.594653	5403	186	5217	FALSE	FALSE	FALSE
Medical	Ever used: Anxiolytics	logistic	-0.0279993	0.0529693	0.972389	0.597086	5424	824	4600	FALSE	FALSE	FALSE
Cocaine	Criteria: Time spent obtaining/using	logistic	0.0209472	0.039722	1.02117	0.597954	5422	2301	3121	FALSE	FALSE	FALSE
Panic Disorder	Cause substance use	logistic	0.0328841	0.062508	1.03343	0.598833	5399	550	4849	FALSE	FALSE	FALSE
Other drug	Withdrawal symptom: Paranoia	logistic	0.058651	0.112017	1.06041	0.600562	5414	156	5258	FALSE	FALSE	FALSE
Conduct Disorder	Criteria: Staying out at night	logistic	0.0327751	0.0628913	1.03332	0.60227	5409	543	4866	FALSE	FALSE	FALSE
Anti-Social Personality Disorder	Criteria: Fraud, drug dealing, prostitution	logistic	-0.0227916	0.04393	0.977466	0.603888	5407	1497	3910	FALSE	FALSE	FALSE
Sedatives	Days of use per month	linear	-0.218925	0.422139	NA	0.604119	1375	NA	NA	FALSE	FALSE	FALSE
Anxiety	Criterion count	linear	0.00630796	0.0121769	NA	0.604462	5399	NA	NA	FALSE	FALSE	FALSE
Cocaine	Number of times used	linear	55.7237	107.768	NA	0.605163	2104	NA	NA	FALSE	FALSE	FALSE
Schizophrenia	Age at diagnosis	linear	-0.742795	1.43545	NA	0.605637	156	NA	NA	FALSE	FALSE	FALSE
Conduct Disorder	Criteria: Physically cruel to animals	logistic	-0.0442784	0.0862125	0.956688	0.607535	5409	269	5140	FALSE	FALSE	FALSE
Suicide	Suicidal plan	logistic	0.0323523	0.0630145	1.03288	0.607664	2016	807	1209	FALSE	FALSE	FALSE
ADHD	Age at diagnosis	linear	0.0643294	0.125496	NA	0.608323	1233	NA	NA	FALSE	FALSE	FALSE
Cocaine	Cocaine Dependence (DSM-IV)	logistic	0.0211106	0.0413795	1.02133	0.609933	5145	2644	2501	FALSE	FALSE	FALSE
Stimulants	Criteria: Used more than intended	logistic	-0.0377003	0.0743153	0.963001	0.611943	5414	375	5039	FALSE	FALSE	FALSE
Mania	Age at diagnosis	linear	-0.303535	0.598853	NA	0.612504	459	NA	NA	FALSE	FALSE	FALSE
Marijuana	Withdrawal symptom: Insomnia	logistic	-0.0288207	0.0572418	0.971591	0.61462	5414	693	4721	FALSE	FALSE	FALSE
Alcohol	Symptom of use: Number health problems	linear	-0.00611482	0.0122304	NA	0.617118	5424	NA	NA	FALSE	FALSE	FALSE
Panic Disorder	Symptom: Numbness/tingling	logistic	0.0375486	0.075648	1.03826	0.619641	5399	361	5038	FALSE	FALSE	FALSE
Environment	Witness/experience violent crime before age 13	logistic	0.0304782	0.0615547	1.03095	0.620501	5109	604	4505	FALSE	FALSE	FALSE
Medical	Years: Hallucinogens	linear	0.0113459	0.0230127	NA	0.622014	5418	NA	NA	FALSE	FALSE	FALSE
Anxiety	Criteria: Excessive worry	logistic	0.0516763	0.10533	1.05303	0.623699	5399	177	5222	FALSE	FALSE	FALSE
Marijuana	Withdrawal symptom: Craving	logistic	-0.0243722	0.0504131	0.975922	0.628777	5414	962	4452	FALSE	FALSE	FALSE
Other drug	Ever injected	logistic	0.021442	0.045216	1.02167	0.635349	5415	1482	3933	FALSE	FALSE	FALSE
Stimulants	Withdrawal symptom: Sum	linear	-0.0143042	0.0303482	NA	0.637421	5424	NA	NA	FALSE	FALSE	FALSE
Conduct Disorder	Criteria: Breaking/entering	logistic	0.048966	0.104568	1.05018	0.639593	5409	178	5231	FALSE	FALSE	FALSE
Depression	Age at most severe episode	linear	-0.104623	0.225164	NA	0.642211	3249	NA	NA	FALSE	FALSE	FALSE
Anxiety	Symptom: Sum of physical reactions	linear	0.0184584	0.0399101	NA	0.643742	5399	NA	NA	FALSE	FALSE	FALSE
Cocaine	Criteria: Withdrawal	logistic	-0.0181079	0.0397928	0.982055	0.649071	5422	2197	3225	FALSE	FALSE	FALSE
Cocaine	Criteria: Used more than intended	logistic	0.0179074	0.0395571	1.01807	0.650766	5422	2530	2892	FALSE	FALSE	FALSE
Anti-Social Personality Disorder	Criteria: Impulsivity	logistic	-0.0187881	0.0419891	0.981387	0.654548	5409	1565	3844	FALSE	FALSE	FALSE
Stimulants	Age at diagnosis	linear	0.183579	0.410632	NA	0.655109	358	NA	NA	FALSE	FALSE	FALSE
Tobacco	Withdrawal symptom: Irritablility	logistic	0.0173335	0.0388432	1.01748	0.655422	5423	2609	2814	FALSE	FALSE	FALSE
Opiate	Abuse criteria: Failure to fulfill obligations	logistic	-0.018466	0.0417869	0.981703	0.658556	5422	1772	3650	FALSE	FALSE	FALSE
OCD	Age at compulsion diagnosis	linear	-0.46569	1.0561	NA	0.659853	171	NA	NA	FALSE	FALSE	FALSE
Medical	Hospital: kidney	logistic	0.0541477	0.123894	1.05564	0.662076	5424	129	5295	FALSE	FALSE	FALSE
Environment	Lifetime Trauma Assessment	logistic	0.0171357	0.0392098	1.01728	0.662092	5399	3385	2014	FALSE	FALSE	FALSE
Agoraphobia	Agoraphobia	logistic	0.0445743	0.102326	1.04558	0.663119	5323	189	5134	FALSE	FALSE	FALSE
Other drug	Ever used: Other drugs	logistic	0.0196272	0.0450852	1.01982	0.663318	5414	1533	3881	FALSE	FALSE	FALSE
Opiate	Sought treatment	logistic	0.0177452	0.0408765	1.0179	0.664202	5422	2021	3401	FALSE	FALSE	FALSE
Cocaine	Abuse criteria: Failure to fulfill obligations	logistic	0.0172151	0.0404179	1.01736	0.670161	5422	1917	3505	FALSE	FALSE	FALSE
Sedatives	Criteria: Time spent obtaining/using	logistic	-0.0295344	0.0706958	0.970897	0.676117	5414	415	4999	FALSE	FALSE	FALSE
Tobacco	Withdrawal symptom: Difficulty concentrating	logistic	0.0169585	0.0407347	1.0171	0.677178	5423	1742	3681	FALSE	FALSE	FALSE
Schizophrenia	Criteria: Duration	logistic	0.0531113	0.128139	1.05455	0.678522	5403	118	5285	FALSE	FALSE	FALSE
Opiate	Symptom of use: Paranoia	logistic	-0.0287114	0.0694238	0.971697	0.679191	5422	435	4987	FALSE	FALSE	FALSE
Other drug	Withdrawal symptom: Pupil dilation	logistic	-0.0287524	0.0696204	0.971657	0.679615	5414	436	4978	FALSE	FALSE	FALSE
Opiate	Symptom of use: Depression	logistic	-0.0168614	0.041773	0.98328	0.686475	5422	1774	3648	FALSE	FALSE	FALSE
Tobacco	Withdrawal symptom: Restlessness	logistic	0.0155968	0.0387378	1.01572	0.687225	5423	2394	3029	FALSE	FALSE	FALSE
Medical	Ever used: Mood stabilizers	logistic	0.0397849	0.0992133	1.04059	0.688418	5424	200	5224	FALSE	FALSE	FALSE
Alcohol	Criteria: Reduction in other activties	logistic	-0.0158124	0.0396958	0.984312	0.69038	5423	2217	3206	FALSE	FALSE	FALSE
Panic Disorder	Age at diagnosis	linear	-0.335251	0.842723	NA	0.69088	750	NA	NA	FALSE	FALSE	FALSE
Other drug	Withdrawal symptom: Twitching	logistic	-0.0350878	0.0890936	0.965521	0.693706	5414	253	5161	FALSE	FALSE	FALSE
Stimulants	Withdrawal symptom: Oversleeping	logistic	-0.0355212	0.0903562	0.965102	0.694228	5414	244	5170	FALSE	FALSE	FALSE
Environment	Aware of household members using drugs and alcohol	logistic	-0.0154392	0.0393166	0.984679	0.69455	5110	2518	2592	FALSE	FALSE	FALSE
Anxiety	Criteria: Significant distress	logistic	-0.0500393	0.127914	0.951192	0.695652	5399	119	5280	FALSE	FALSE	FALSE
Alcohol	Symptom of use: Memory problems	logistic	-0.0235702	0.0610244	0.976705	0.699318	5423	571	4852	FALSE	FALSE	FALSE
Stimulants	Criteria: Time spent obtaining/using	logistic	-0.0314589	0.0818699	0.969031	0.700789	5414	304	5110	FALSE	FALSE	FALSE
Marijuana	Ever used: Marijuana	logistic	-0.0198448	0.052437	0.980351	0.705097	5414	4429	985	FALSE	FALSE	FALSE
OCD	Obession criterion count	linear	0.00272275	0.00720031	NA	0.705339	5400	NA	NA	FALSE	FALSE	FALSE
ADHD	Criteria: Duration	logistic	-0.0230606	0.0614188	0.977203	0.707315	5400	569	4831	FALSE	FALSE	FALSE
Alcohol	Symptom of use: Vomit blood	logistic	-0.0334251	0.0918097	0.967127	0.715806	5423	235	5188	FALSE	FALSE	FALSE
Alcohol	Reaction: Heart palpitations	logistic	-0.0441909	0.121896	0.956771	0.716956	5423	132	5291	FALSE	FALSE	FALSE
Tobacco	Fagerstr√∂m Test for Nicotine Dependence	linear	0.018657	0.0515035	NA	0.717181	5424	NA	NA	FALSE	FALSE	FALSE
Opiate	Opiate Abuse	logistic	-0.0146329	0.040543	0.985474	0.718157	5422	2244	3178	FALSE	FALSE	FALSE
Marijuana	Withdrawal symptom: Sweating	logistic	0.0480345	0.133178	1.04921	0.71834	5414	109	5305	FALSE	FALSE	FALSE
Medical	Unconscious > 5 min	logistic	0.0190601	0.0529588	1.01924	0.718919	5422	798	4624	FALSE	FALSE	FALSE
Marijuana	Days of use per month	linear	-0.075679	0.2137	NA	0.723258	3487	NA	NA	FALSE	FALSE	FALSE
Depression	Prescribed medication	logistic	0.0171957	0.0486795	1.01734	0.723906	5404	1002	4402	FALSE	FALSE	FALSE
Cocaine	Sought treatment	logistic	-0.013997	0.0400095	0.986101	0.726458	5422	2095	3327	FALSE	FALSE	FALSE
Alcohol	Symptom of use: Liver Disease	logistic	-0.0365233	0.104692	0.964136	0.727191	5423	180	5243	FALSE	FALSE	FALSE
Other drug	Withdrawal symptom: Increased heart rate	logistic	0.0283676	0.0815263	1.02877	0.727873	5414	306	5108	FALSE	FALSE	FALSE
Tobacco	Criteria: Unsuccessful effort to decrease use	logistic	0.0138701	0.0399465	1.01397	0.728429	5423	3137	2286	FALSE	FALSE	FALSE
Stimulants	Withdrawal symptom: Craving	logistic	0.0301206	0.0870576	1.03058	0.729354	5414	264	5150	FALSE	FALSE	FALSE
Demographics	BMI	linear	0.0343392	0.099337	NA	0.729594	5392	NA	NA	FALSE	FALSE	FALSE
Social Phobia	Criteria: Fear of social situations	logistic	0.015517	0.0449083	1.01564	0.729698	5398	1221	4177	FALSE	FALSE	FALSE
Tobacco	Age at diagnosis	linear	-0.0596307	0.175679	NA	0.734311	2811	NA	NA	FALSE	FALSE	FALSE
Medical	Years: Alcohol	linear	-0.0567091	0.169032	NA	0.737266	5402	NA	NA	FALSE	FALSE	FALSE
ADHD	Criteria: Impairment in two or more settings	logistic	-0.0216895	0.0647858	0.978544	0.737785	5400	504	4896	FALSE	FALSE	FALSE
Alcohol	Withdrawal symptom: Hallucinations	logistic	0.0331889	0.101394	1.03375	0.743422	5423	189	5234	FALSE	FALSE	FALSE
Sedatives	Sedative Abuse	logistic	-0.0185174	0.0567245	0.981653	0.744088	5415	689	4726	FALSE	FALSE	FALSE
Alcohol	Alcohol Abuse	logistic	-0.013903	0.0431016	0.986193	0.747027	5423	3515	1908	FALSE	FALSE	FALSE
Other drug	Withdrawal symptom: Sum	linear	-0.0244938	0.0765587	NA	0.749029	5424	NA	NA	FALSE	FALSE	FALSE
Medical	Years: Cocaine	linear	0.0357563	0.112876	NA	0.751427	5402	NA	NA	FALSE	FALSE	FALSE
Conduct Disorder	Criteria: Lying	logistic	0.0141391	0.0458017	1.01424	0.757547	5409	1222	4187	FALSE	FALSE	FALSE
Anti-Social Personality Disorder	Criteria: Assumed an alias	logistic	-0.0265828	0.0863328	0.973767	0.75815	5409	270	5139	FALSE	FALSE	FALSE
Stimulants	Days of use per month	linear	-0.141334	0.459506	NA	0.758472	934	NA	NA	FALSE	FALSE	FALSE
Mania	Criteria: Elevated/irritable mood	logistic	-0.0265942	0.0871009	0.973756	0.760117	5404	263	5141	FALSE	FALSE	FALSE
Opiate	Criteria: Time spent obtaining/using	logistic	0.0124366	0.0407872	1.01251	0.760431	5422	2083	3339	FALSE	FALSE	FALSE
Sedatives	Criteria: Unsuccessful effort to decrease use	logistic	-0.0190901	0.063154	0.981091	0.76244	5415	536	4879	FALSE	FALSE	FALSE
Opiate	Abuse criteria: Use in hazardous situations	logistic	-0.0124726	0.0415673	0.987605	0.764133	5422	1845	3577	FALSE	FALSE	FALSE
Depression	Incapacitated	logistic	-0.0148284	0.0495193	0.985281	0.764599	3225	1755	1470	FALSE	FALSE	FALSE
Medical	Years: inhalants	linear	-0.00331951	0.0111843	NA	0.76663	5420	NA	NA	FALSE	FALSE	FALSE
Opiate	Abuse criteria: Continued use despite social/interpersonal problems	logistic	-0.0120035	0.0409997	0.988068	0.769698	5422	2019	3403	FALSE	FALSE	FALSE
Other drug	Withdrawal symptom: Anxiety	logistic	-0.0194076	0.0663552	0.98078	0.769919	5414	483	4931	FALSE	FALSE	FALSE
Depression	Criteria: Change in appetite/weight	logistic	-0.0111366	0.0383993	0.988925	0.7718	5404	2532	2872	FALSE	FALSE	FALSE
Other drug	Withdrawal symptom: Diarrhea	logistic	-0.0243702	0.0847789	0.975924	0.773763	5414	286	5128	FALSE	FALSE	FALSE
Cocaine	Regularly use	logistic	-0.0116163	0.040474	0.988451	0.774108	5422	2958	2464	FALSE	FALSE	FALSE
Stimulants	Withdrawal symptom: Depressed mood	logistic	-0.0250057	0.0879586	0.975304	0.776188	5414	260	5154	FALSE	FALSE	FALSE
Alcohol	Number of reactions	linear	0.00531695	0.0190642	NA	0.780335	5424	NA	NA	FALSE	FALSE	FALSE
Opiate	Withdrawal symptom: Increased heart rate	logistic	-0.0115776	0.0418859	0.988489	0.782235	5422	1735	3687	FALSE	FALSE	FALSE
Other drug	Number of times used	linear	0.287447	1.04131	NA	0.782542	2167	NA	NA	FALSE	FALSE	FALSE
Opiate	Two withdrawal symptoms occurred together	logistic	-0.011293	0.0410407	0.988771	0.783189	5422	2019	3403	FALSE	FALSE	FALSE
Tobacco	Withdrawal symptom: Anxiety	logistic	0.0107221	0.0390407	1.01078	0.783594	5423	2212	3211	FALSE	FALSE	FALSE
Cocaine	Cocaine Abuse	logistic	0.0109706	0.040066	1.01103	0.784228	5422	2815	2607	FALSE	FALSE	FALSE
Mania	Frequent episodes	logistic	-0.0321499	0.117808	0.968361	0.78493	5402	142	5260	FALSE	FALSE	FALSE
Opiate	Ever used: Opiates	logistic	0.0113057	0.0415117	1.01137	0.785353	5422	3076	2346	FALSE	FALSE	FALSE
Conduct Disorder	Criteria: Significant impairment	logistic	0.0143263	0.0527684	1.01443	0.786011	5409	856	4553	FALSE	FALSE	FALSE
Stimulants	Withdrawal symptom: Intefere with functioining	logistic	-0.0233115	0.0872656	0.976958	0.789367	5414	262	5152	FALSE	FALSE	FALSE
Other drug	Criteria: Reduction in other activties	logistic	-0.0153882	0.0576994	0.98473	0.789703	5414	669	4745	FALSE	FALSE	FALSE
Other drug	Age of first use	linear	0.0401893	0.150963	NA	0.790108	1439	NA	NA	FALSE	FALSE	FALSE
Other drug	Age at diagnosis	linear	-0.081074	0.30645	NA	0.791425	734	NA	NA	FALSE	FALSE	FALSE
Stimulants	Withdrawal symptom: Restlessness	logistic	0.0218643	0.0846292	1.02211	0.796134	5414	279	5135	FALSE	FALSE	FALSE
Alcohol	Reaction: Sleepy	logistic	0.0127277	0.0513812	1.01281	0.804358	5423	873	4550	FALSE	FALSE	FALSE
Stimulants	Abuse criteria: Failure to fulfill obligations	logistic	0.0247876	0.10086	1.0251	0.805867	5414	195	5219	FALSE	FALSE	FALSE
Environment	Frequent drug/alcohol use in household	logistic	-0.00971957	0.0404681	0.990328	0.810192	5111	1944	3167	FALSE	FALSE	FALSE
Other drug	Age of first use	linear	-0.0485329	0.202778	NA	0.81089	1038	NA	NA	FALSE	FALSE	FALSE
Other drug	Number of times used	linear	0.322218	1.34668	NA	0.810934	1367	NA	NA	FALSE	FALSE	FALSE
Medical	Liver disease	logistic	0.0123956	0.0525334	1.01247	0.813466	5423	834	4589	FALSE	FALSE	FALSE
Anxiety	Symptom: Easily startled	logistic	0.0316712	0.134398	1.03218	0.813703	5399	107	5292	FALSE	FALSE	FALSE
Marijuana	Age at desire	linear	0.0354926	0.151299	NA	0.814582	948	NA	NA	FALSE	FALSE	FALSE
Medical	Hospital: heart	logistic	0.0301206	0.128775	1.03058	0.815062	5424	118	5306	FALSE	FALSE	FALSE
Demographics	Widowed	logistic	-0.0331954	0.142821	0.96735	0.816206	5424	103	5321	FALSE	FALSE	FALSE
Tobacco	Smoke after waking	linear	0.325282	1.40376	NA	0.816767	3803	NA	NA	FALSE	FALSE	FALSE
ADHD	Criteria: Significant impairment	logistic	-0.0205017	0.0888137	0.979707	0.817439	5400	251	5149	FALSE	FALSE	FALSE
Other drug	Ever used: Combination	logistic	-0.0106734	0.0463838	0.989383	0.818006	5414	1193	4221	FALSE	FALSE	FALSE
Alcohol	Reaction: Headache	logistic	0.0164917	0.0717805	1.01663	0.818284	5423	405	5018	FALSE	FALSE	FALSE
Agoraphobia	Ever agoraphobic	logistic	-0.0109168	0.0493006	0.989143	0.824754	5399	966	4433	FALSE	FALSE	FALSE
Opiate	Opiate Dependence (DSM-IV)	logistic	-0.00882285	0.0413402	0.991216	0.830999	5257	2234	3023	FALSE	FALSE	FALSE
Opiate	Criteria: Continued use despite physical/psychological problems	logistic	-0.00829794	0.040646	0.991736	0.838235	5422	2134	3288	FALSE	FALSE	FALSE
Medical	Any other illness	logistic	0.00924732	0.0453884	1.00929	0.838559	5423	1263	4160	FALSE	FALSE	FALSE
Medical	Number of medical problems	linear	0.00575089	0.0283723	NA	0.839382	5423	NA	NA	FALSE	FALSE	FALSE
PTSD	Age at diagnosis	linear	-0.0549641	0.272356	NA	0.840078	3258	NA	NA	FALSE	FALSE	FALSE
Conduct Disorder	Age at diagnosis	linear	-0.0366546	0.183199	NA	0.84145	1284	NA	NA	FALSE	FALSE	FALSE
Medical	Ever used: Antidepressants	logistic	0.00786825	0.0394262	1.0079	0.841818	5424	2000	3424	FALSE	FALSE	FALSE
Depression	Number of episodes	linear	0.0574177	0.291863	NA	0.844053	3108	NA	NA	FALSE	FALSE	FALSE
Tobacco	Four withdrawal symptoms occurred together	logistic	0.00747273	0.0396469	1.0075	0.850499	5423	2042	3381	FALSE	FALSE	FALSE
Tobacco	Criteria: Used more than intended	logistic	0.00733945	0.0394288	1.00737	0.852331	5423	2898	2525	FALSE	FALSE	FALSE
Stimulants	Withdrawal symptom: Slowed down	logistic	-0.0171243	0.092474	0.983022	0.853088	5414	233	5181	FALSE	FALSE	FALSE
Panic Disorder	Symptom: Choking sensation	logistic	0.0167261	0.09061	1.01687	0.853547	5399	246	5153	FALSE	FALSE	FALSE
ADHD	Attention Deficit Hyperactivity Disorder	logistic	-0.0165591	0.0918306	0.983577	0.8569	4271	237	4034	FALSE	FALSE	FALSE
Alcohol	Reaction: Flush	logistic	-0.00766452	0.042906	0.992365	0.858224	5423	1435	3988	FALSE	FALSE	FALSE
Other drug	Withdrawal symptom: Headaches	logistic	-0.0139604	0.0786036	0.986137	0.859033	5414	333	5081	FALSE	FALSE	FALSE
Opiate	Symptom of use: Decreased social contact	logistic	-0.00727146	0.041064	0.992755	0.859449	5422	1937	3485	FALSE	FALSE	FALSE
Marijuana	Criteria: Tolerance	logistic	0.00791213	0.0449228	1.00794	0.860194	5414	1430	3984	FALSE	FALSE	FALSE
Cocaine	DSM-5 criterion count	linear	0.0146558	0.0839396	NA	0.861401	5424	NA	NA	FALSE	FALSE	FALSE
Alcohol	Alcohol use disorder (DSM-5)	logistic	0.00812102	0.0473567	1.00815	0.863841	5063	3553	1510	FALSE	FALSE	FALSE
Marijuana	Criteria: Time spent obtaining/using	logistic	-0.00731783	0.0429491	0.992709	0.864708	5414	1618	3796	FALSE	FALSE	FALSE
Opiate	Symptom of use: Number of these problems	linear	-0.00509554	0.0307106	NA	0.868225	5424	NA	NA	FALSE	FALSE	FALSE
Sedatives	Withdrawal symptom: Fever	logistic	0.0205783	0.126524	1.02079	0.8708	5414	120	5294	FALSE	FALSE	FALSE
Panic Disorder	Anxiety between attacks	logistic	0.0109586	0.0677871	1.01102	0.871571	5399	457	4942	FALSE	FALSE	FALSE
Anti-Social Personality Disorder	Anti-Social Personality Disorder	logistic	-0.00938799	0.0590086	0.990656	0.873594	5424	647	4777	FALSE	FALSE	FALSE
Stimulants	Age of frequent use	linear	0.032114	0.205243	NA	0.8757	893	NA	NA	FALSE	FALSE	FALSE
Mania	Frequency of rapid cycling	linear	0.0102204	0.0655976	NA	0.876334	229	NA	NA	FALSE	FALSE	FALSE
Cocaine	Withdrawal symptom: Length time multiple symptoms	linear	-0.166526	1.08364	NA	0.877883	2073	NA	NA	FALSE	FALSE	FALSE
Tobacco	Smoke after waking: categorical	linear	0.00361996	0.0236844	NA	0.87853	4256	NA	NA	FALSE	FALSE	FALSE
Tobacco	Withdrawal symptom: Depressed mood	logistic	0.00694909	0.0456951	1.00697	0.879128	5423	1197	4226	FALSE	FALSE	FALSE
Opiate	Withdrawal symptom: Length time multiple symptoms	linear	0.0806175	0.536467	NA	0.880562	2125	NA	NA	FALSE	FALSE	FALSE
Depression	Length of severe episode	linear	-0.446224	2.97127	NA	0.880632	3162	NA	NA	FALSE	FALSE	FALSE
Other drug	Withdrawal symptom: Intefere with functioining	logistic	0.00948905	0.0635268	1.00953	0.881261	5414	535	4879	FALSE	FALSE	FALSE
Conduct Disorder	Criteria: Vandalism	logistic	0.0169546	0.113688	1.0171	0.881449	5407	151	5256	FALSE	FALSE	FALSE
Tobacco	Ever used: tobacco	logistic	-0.00959137	0.0643349	0.990454	0.881487	5423	4887	536	FALSE	FALSE	FALSE
Cocaine	Cocaine use disorder (DSM-5)	logistic	0.00603593	0.0410312	1.00605	0.883048	5306	2861	2445	FALSE	FALSE	FALSE
Sedatives	Age of first use	linear	-0.0228408	0.155621	NA	0.883328	1985	NA	NA	FALSE	FALSE	FALSE
Opiate	Frequent use	logistic	0.00577323	0.0405568	1.00579	0.886804	5422	2290	3132	FALSE	FALSE	FALSE
Tobacco	Criteria: Tolerance	logistic	-0.00554089	0.039293	0.994474	0.887858	5423	2350	3073	FALSE	FALSE	FALSE
Other drug	Criteria: Continued use despite physical/psychological problems	logistic	0.00735809	0.0528318	1.00739	0.889234	5415	831	4584	FALSE	FALSE	FALSE
Opiate	Opiate use disorder (DSM-5)	logistic	-0.00569103	0.0408791	0.994325	0.889279	5340	2350	2990	FALSE	FALSE	FALSE
Opiate	Regularly use	logistic	0.0056146	0.04048	1.00563	0.889687	5422	2405	3017	FALSE	FALSE	FALSE
Tobacco	Criteria: Time spent obtaining/using	logistic	-0.00556598	0.0404899	0.994449	0.890663	5423	1870	3553	FALSE	FALSE	FALSE
ADHD	Criterion count	linear	0.00260799	0.019277	NA	0.892387	5424	NA	NA	FALSE	FALSE	FALSE
Mania	Criteria: Racing thoughts	logistic	-0.0110863	0.0824179	0.988975	0.892996	5402	299	5103	FALSE	FALSE	FALSE
Cocaine	Withdrawal symptom: Number times multiple symptoms	linear	-6.02625	46.0234	NA	0.895842	1455	NA	NA	FALSE	FALSE	FALSE
Sedatives	Abuse criteria: Continued use despite social/interpersonal problems	logistic	-0.00990555	0.0759688	0.990143	0.896258	5415	353	5062	FALSE	FALSE	FALSE
Opiate	Symptom of use: Nervousness	logistic	0.00760541	0.0597519	1.00763	0.898716	5422	609	4813	FALSE	FALSE	FALSE
Cocaine	Withdrawal symptom: Insomnia	logistic	-0.00539016	0.0425312	0.994624	0.899151	5422	1549	3873	FALSE	FALSE	FALSE
Anti-Social Personality Disorder	Criteria: Unlawful behaviors	logistic	0.0049901	0.0395893	1.005	0.899695	5410	2581	2829	FALSE	FALSE	FALSE
Medical	Years: Opiates	linear	-0.00776189	0.0619087	NA	0.90023	5414	NA	NA	FALSE	FALSE	FALSE
Alcohol	Symptom of use: Auditory hallucination	logistic	-0.0120077	0.0960563	0.988064	0.900518	5423	214	5209	FALSE	FALSE	FALSE
Gambling	Criteria: Chase losses	logistic	-0.00738777	0.0598919	0.992639	0.901829	5395	624	4771	FALSE	FALSE	FALSE
Anxiety	Symptom: Tired	logistic	-0.0145797	0.119564	0.985526	0.902946	5399	136	5263	FALSE	FALSE	FALSE
Sedatives	Abuse criteria: Use in hazardous situations	logistic	-0.00716088	0.0606254	0.992865	0.905975	5415	591	4824	FALSE	FALSE	FALSE
Panic Disorder	Symptom: Dizziness	logistic	0.00670635	0.0587816	1.00673	0.909167	5399	635	4764	FALSE	FALSE	FALSE
Panic Disorder	Criteria: Concern about panic attacks	logistic	0.00673539	0.0592861	1.00676	0.909548	5399	621	4778	FALSE	FALSE	FALSE
Depression	Age at diagnosis	linear	-0.031578	0.288429	NA	0.91283	2170	NA	NA	FALSE	FALSE	FALSE
Agoraphobia	Cause substance use	logistic	-0.0094154	0.0869959	0.990629	0.913815	4701	268	4433	FALSE	FALSE	FALSE
Other drug	Withdrawal symptom: Nausea	logistic	0.00872039	0.0811173	1.00876	0.91439	5414	310	5104	FALSE	FALSE	FALSE
Stimulants	Ever injected	logistic	0.00418511	0.041655	1.00419	0.919971	5414	1683	3731	FALSE	FALSE	FALSE
Cocaine	Withdrawal symptom: Oversleeping	logistic	-0.00417208	0.0436476	0.995837	0.92385	5422	1402	4020	FALSE	FALSE	FALSE
Anxiety	Ever anxious	logistic	0.00416222	0.0476752	1.00417	0.93043	5399	1045	4354	FALSE	FALSE	FALSE
Other drug	Number of times used	linear	0.130585	1.55226	NA	0.932978	802	NA	NA	FALSE	FALSE	FALSE
Other drug	Other drug Abuse without Dependence	logistic	-0.00976775	0.121847	0.99028	0.936107	5415	129	5286	FALSE	FALSE	FALSE
Depression	Major Depressive Disorder	logistic	0.00413375	0.0538289	1.00414	0.938787	5353	791	4562	FALSE	FALSE	FALSE
Opiate	Abuse criteria: Legal problems	logistic	0.00506953	0.0667335	1.00508	0.939446	5422	474	4948	FALSE	FALSE	FALSE
Opiate	Symptom of use: Trouble concentrating	logistic	-0.00318076	0.0424375	0.996824	0.940253	5422	1624	3798	FALSE	FALSE	FALSE
Tobacco	Criteria: Withdrawal	logistic	-0.00264187	0.039	0.997362	0.945992	5423	2450	2973	FALSE	FALSE	FALSE
Opiate	Number of times used	linear	8.74492	131.076	NA	0.946815	1761	NA	NA	FALSE	FALSE	FALSE
Tobacco	Criteria: Continued use despite problems	logistic	-0.00259199	0.0393174	0.997411	0.947438	5423	2073	3350	FALSE	FALSE	FALSE
Opiate	Age of first use	linear	0.00838149	0.129584	NA	0.948434	2803	NA	NA	FALSE	FALSE	FALSE
Cocaine	Criteria: Continued use despite physical/psychological problems	logistic	0.00250895	0.0397025	1.00251	0.949612	5422	2610	2812	FALSE	FALSE	FALSE
Depression	Hospitalization	logistic	-0.00483338	0.0794002	0.995178	0.95146	5404	320	5084	FALSE	FALSE	FALSE
Cocaine	Withdrawal symptom: Restlessness	logistic	-0.00248355	0.0413962	0.99752	0.95216	5422	1728	3694	FALSE	FALSE	FALSE
Mania	Criteria: Talkative/pressured speech	logistic	0.00502393	0.0847714	1.00504	0.952741	5402	279	5123	FALSE	FALSE	FALSE
Marijuana	Regularly use	logistic	-0.0023394	0.0416628	0.997663	0.955222	5414	3181	2233	FALSE	FALSE	FALSE
Environment	Parental death before age 6	logistic	-0.00566258	0.10607	0.994353	0.957425	5107	177	4930	FALSE	FALSE	FALSE
Depression	Criteria: Suicidal ideation	logistic	-0.00223157	0.0420211	0.997771	0.957647	5404	1536	3868	FALSE	FALSE	FALSE
Marijuana	Withdrawal symptom: Twitching	logistic	-0.00651518	0.138794	0.993506	0.96256	5414	100	5314	FALSE	FALSE	FALSE
Medical	High blood pressure	logistic	0.00230115	0.0495207	1.0023	0.962937	5423	1065	4358	FALSE	FALSE	FALSE
Alcohol	Alcohol Dependence (DSM-IV)	logistic	0.00219644	0.0473574	1.0022	0.963007	4556	2869	1687	FALSE	FALSE	FALSE
Other drug	Withdrawal symptom: Slowed down	logistic	-0.00314777	0.0700367	0.996857	0.964151	5414	428	4986	FALSE	FALSE	FALSE
Sedatives	Withdrawal symptom: Nausea	logistic	0.0046387	0.105226	1.00465	0.964838	5414	177	5237	FALSE	FALSE	FALSE
Demographics	Separated	logistic	-0.00399956	0.0938342	0.996008	0.966001	5424	226	5198	FALSE	FALSE	FALSE
Other drug	Days of use per month	linear	0.0154805	0.363571	NA	0.966042	1668	NA	NA	FALSE	FALSE	FALSE
Anxiety	Generalized Anxiety Disorder	logistic	0.0055624	0.133738	1.00558	0.966824	4462	108	4354	FALSE	FALSE	FALSE
Depression	Sought treatment	logistic	-0.00161499	0.0430834	0.998386	0.970098	5404	1425	3979	FALSE	FALSE	FALSE
Medical	Years: Barbituates	linear	-0.000900513	0.0258605	NA	0.972223	5422	NA	NA	FALSE	FALSE	FALSE
Opiate	Craving	logistic	0.00141594	0.0408605	1.00142	0.972356	5422	2004	3418	FALSE	FALSE	FALSE
Alcohol	Criteria: Used more than intended	logistic	-0.00135428	0.0413009	0.998647	0.973842	5423	3349	2074	FALSE	FALSE	FALSE
Medical	STD	logistic	0.00185303	0.0567061	1.00185	0.973932	5422	694	4728	FALSE	FALSE	FALSE
Other drug	Abuse criteria: Legal problems	logistic	0.0031966	0.118176	1.0032	0.97842	5414	140	5274	FALSE	FALSE	FALSE
Other drug	Number of times used	linear	-0.0328287	1.79155	NA	0.985384	1088	NA	NA	FALSE	FALSE	FALSE
Stimulants	Craving	logistic	-0.00151648	0.0879166	0.998485	0.986238	5414	261	5153	FALSE	FALSE	FALSE
Cocaine	Abuse criteria: Use in hazardous situations	logistic	-0.000638141	0.039962	0.999362	0.987259	5422	2766	2656	FALSE	FALSE	FALSE
Stimulants	Ever used: Stimulants	logistic	0.000556558	0.0415778	1.00056	0.98932	5414	1701	3713	FALSE	FALSE	FALSE
Opiate	Criteria: Unsuccessful effort to decrease use	logistic	-0.000161312	0.0407001	0.999839	0.996838	5422	2164	3258	FALSE	FALSE	FALSE
Medical	Meningitis/encephalitis	logistic	NA	NA	NA	NA	5422	87	5335	NA	NA	NA
Medical	Stroke	logistic	NA	NA	NA	NA	5423	60	5363	NA	NA	NA
Medical	Hospital: asthma	logistic	NA	NA	NA	NA	5424	51	5373	NA	NA	NA
Medical	Ever used: Hormone replacement	NA	NA	NA	NA	NA	5424	NA	NA	NA	NA	NA
Medical	Ever used: Lipid lowering meds	logistic	NA	NA	NA	NA	5424	5	5419	NA	NA	NA
Medical	Ever used: Diabates meds	NA	NA	NA	NA	NA	5424	NA	NA	NA	NA	NA
Alcohol	Ever used: Alcohol	logistic	NA	NA	NA	NA	5423	5324	99	NA	NA	NA
Alcohol	Reaction: Hives	logistic	NA	NA	NA	NA	5423	68	5355	NA	NA	NA
Alcohol	Symptom of use: Pancreatitis	logistic	NA	NA	NA	NA	5423	73	5350	NA	NA	NA
Alcohol	Symptom of use: Yellow jaundice	logistic	NA	NA	NA	NA	5423	59	5364	NA	NA	NA
Alcohol	Symptom of use: Stomach Disease	logistic	NA	NA	NA	NA	5423	62	5361	NA	NA	NA
Alcohol	Symptom of use: Heart damage	logistic	NA	NA	NA	NA	5423	31	5392	NA	NA	NA
Alcohol	Symptom of use: Olfactory hallucination	logistic	NA	NA	NA	NA	5423	99	5324	NA	NA	NA
Cocaine	Symptom of use: Other health problems	NA	NA	NA	NA	NA	5422	NA	NA	NA	NA	NA
Cocaine	Cocaine Abuse without Dependence	logistic	NA	NA	NA	NA	5422	55	5367	NA	NA	NA
Opiate	Opiate Abuse without Dependence	logistic	NA	NA	NA	NA	5422	35	5387	NA	NA	NA
Marijuana	Withdrawal symptom: Paranoia	logistic	NA	NA	NA	NA	5414	92	5322	NA	NA	NA
Marijuana	Withdrawal symptom: Diarrhea	logistic	NA	NA	NA	NA	5414	46	5368	NA	NA	NA
Marijuana	Withdrawal symptom: Stomach ache	logistic	NA	NA	NA	NA	5414	88	5326	NA	NA	NA
Marijuana	Withdrawal symptom: Fever	logistic	NA	NA	NA	NA	5414	30	5384	NA	NA	NA
Marijuana	Withdrawal symptom: Nausea	logistic	NA	NA	NA	NA	5414	70	5344	NA	NA	NA
Stimulants	Withdrawal symptom: Nightmares	logistic	NA	NA	NA	NA	5414	84	5330	NA	NA	NA
Stimulants	Withdrawal symptom: Paranoia	logistic	NA	NA	NA	NA	5414	81	5333	NA	NA	NA
Sedatives	Withdrawal symptom: Seizures	logistic	NA	NA	NA	NA	5414	47	5367	NA	NA	NA
Sedatives	Withdrawal symptom: Hallucinations	logistic	NA	NA	NA	NA	5414	44	5370	NA	NA	NA
Other drug	Withdrawal symptom: Seizures	logistic	NA	NA	NA	NA	5414	30	5384	NA	NA	NA
Stimulants	Abuse criteria: Legal problems	logistic	NA	NA	NA	NA	5414	30	5384	NA	NA	NA
Sedatives	Abuse criteria: Legal problems	logistic	NA	NA	NA	NA	5414	57	5357	NA	NA	NA
Stimulants	Stimulant Abuse without Dependence	logistic	NA	NA	NA	NA	5415	52	5363	NA	NA	NA
Sedatives	Sedative Abuse without Dependence	logistic	NA	NA	NA	NA	5415	74	5341	NA	NA	NA
Schizophrenia	Criteria: Delusions	logistic	NA	NA	NA	NA	5403	84	5319	NA	NA	NA
Schizophrenia	Criteria: Disorganized speech	logistic	NA	NA	NA	NA	5403	10	5393	NA	NA	NA
Schizophrenia	Criteria: Catatonic/disorganized behavior	logistic	NA	NA	NA	NA	5403	4	5399	NA	NA	NA
Schizophrenia	Criteria: Negative symptoms	logistic	NA	NA	NA	NA	5403	46	5357	NA	NA	NA
Schizophrenia	Schizophrenia	logistic	NA	NA	NA	NA	5084	2	5082	NA	NA	NA
Depression	Experienced hallucinations	logistic	NA	NA	NA	NA	5391	73	5318	NA	NA	NA
Depression	Episode caused by event	NA	NA	NA	NA	NA	5404	NA	NA	NA	NA	NA
Depression	Receive ECT	logistic	NA	NA	NA	NA	5404	16	5388	NA	NA	NA
Mania	Mania	logistic	NA	NA	NA	NA	5034	63	4971	NA	NA	NA
Mania	Prescribed medication	logistic	NA	NA	NA	NA	5402	90	5312	NA	NA	NA
Mania	Bipolar II Disorder	logistic	NA	NA	NA	NA	5424	2	5422	NA	NA	NA
Conduct Disorder	Criteria: Physically cruel to people	logistic	NA	NA	NA	NA	5408	78	5330	NA	NA	NA
Conduct Disorder	Criteria: Stealing with confrontation	logistic	NA	NA	NA	NA	5408	34	5374	NA	NA	NA
Conduct Disorder	Criteria: Forced sexual activity	logistic	NA	NA	NA	NA	5408	2	5406	NA	NA	NA
Conduct Disorder	Criteria: Set fires	logistic	NA	NA	NA	NA	5408	59	5349	NA	NA	NA
Anti-Social Personality Disorder	Criteria: Set fires	logistic	NA	NA	NA	NA	5407	22	5385	NA	NA	NA
Anti-Social Personality Disorder	Criteria: Arrested for other reasons	logistic	NA	NA	NA	NA	5384	65	5319	NA	NA	NA
ADHD	Prescribed medication	logistic	NA	NA	NA	NA	5400	62	5338	NA	NA	NA
Anxiety	Symptom: Trembling	logistic	NA	NA	NA	NA	5399	80	5319	NA	NA	NA
Anxiety	Symptom: Tense muscles	logistic	NA	NA	NA	NA	5399	95	5304	NA	NA	NA
Anxiety	Symptom: Shortness of breath	logistic	NA	NA	NA	NA	5399	78	5321	NA	NA	NA
Anxiety	Symptom: Heart racing	logistic	NA	NA	NA	NA	5399	94	5305	NA	NA	NA
Anxiety	Symptom: Sweating	logistic	NA	NA	NA	NA	5399	95	5304	NA	NA	NA
Anxiety	Symptom: Dry mouth	logistic	NA	NA	NA	NA	5399	72	5327	NA	NA	NA
Anxiety	Symptom: Dizziness	logistic	NA	NA	NA	NA	5399	64	5335	NA	NA	NA
Anxiety	Symptom: Nausea	logistic	NA	NA	NA	NA	5399	75	5324	NA	NA	NA
Anxiety	Symptom: Flushes/chills	logistic	NA	NA	NA	NA	5399	75	5324	NA	NA	NA
Anxiety	Symptom: Frequent urination	logistic	NA	NA	NA	NA	5399	59	5340	NA	NA	NA
Anxiety	Symptom: Trouble swallowing	logistic	NA	NA	NA	NA	5399	54	5345	NA	NA	NA
OCD	Criteria: Recognize obsessions are excessive	logistic	NA	NA	NA	NA	5400	95	5305	NA	NA	NA
OCD	Criteria: Significant distress	logistic	NA	NA	NA	NA	5400	84	5316	NA	NA	NA
OCD	OCD obsession	logistic	NA	NA	NA	NA	5057	71	4986	NA	NA	NA
OCD	Age at obession diagnosis	NA	NA	NA	NA	NA	77	NA	NA	NA	NA	NA

### Sheet: STable 14
Supplementary Table 14: PheWAS results for Anorexia PGS in European Ancestry
			Anorexia
Group	Simple Description	Type	beta	SE	OR	p	n_total	n_cases	n_controls	p.value	bonferroni	fdr
Depression	Criteria: Insomnia/hypersomnia	logistic	0.130322	0.0357908	1.13919	0.000271362	5404	2801	2603	TRUE	FALSE	FALSE
Depression	Criteria: Change in appetite/weight	logistic	0.130121	0.0358928	1.13897	0.000288653	5404	2532	2872	TRUE	FALSE	FALSE
Depression	Criterion count	linear	0.221381	0.0627621	NA	0.000423309	5424	NA	NA	TRUE	FALSE	FALSE
Depression	Criteria: Loss of interest	logistic	0.121852	0.0355932	1.12959	0.000618305	5404	2751	2653	TRUE	FALSE	FALSE
Depression	Criteria: Suicidal ideation	logistic	0.121816	0.0393469	1.12955	0.00196186	5404	1536	3868	TRUE	FALSE	FALSE
Marijuana	Criteria: Reduction in other activties	logistic	0.134399	0.0447703	1.14385	0.00268246	5414	1115	4299	TRUE	FALSE	FALSE
Depression	Criteria: Difficulty concentrating	logistic	0.105428	0.0355501	1.11119	0.00302079	5404	2678	2726	TRUE	FALSE	FALSE
Depression	Ever depressed	logistic	0.107362	0.0363429	1.11334	0.00313553	5404	3244	2160	TRUE	FALSE	FALSE
Depression	Trouble functioning	logistic	0.097561	0.0364378	1.10248	0.00741809	5404	2132	3272	TRUE	FALSE	FALSE
Depression	Criteria: Fatigue	logistic	0.0947067	0.0356824	1.09934	0.00795064	5404	2650	2754	TRUE	FALSE	FALSE
Social Phobia	Criteria: Fear of social situations	logistic	0.109824	0.0419479	1.11608	0.00884181	5398	1221	4177	TRUE	FALSE	FALSE
Depression	Criteria: Depressed mood	logistic	0.0931993	0.0358483	1.09768	0.00932717	5404	2981	2423	TRUE	FALSE	FALSE
Demographics	BMI	linear	-0.227933	0.0925136	NA	0.0137794	5392	NA	NA	TRUE	FALSE	FALSE
Tobacco	Sought treatment	logistic	0.0930607	0.038046	1.09753	0.0144448	5423	1704	3719	TRUE	FALSE	FALSE
Depression	Criteria: Worthlessness/excessive guilt	logistic	0.086341	0.035781	1.09018	0.0158202	5404	2539	2865	TRUE	FALSE	FALSE
Depression	Hospitalization	logistic	0.177954	0.074192	1.19477	0.0164594	5404	320	5084	TRUE	FALSE	FALSE
Marijuana	Withdrawal symptom: Restlessness	logistic	0.122212	0.0509833	1.12999	0.016525	5414	784	4630	TRUE	FALSE	FALSE
Anxiety	Criteria: Significant distress	logistic	0.280397	0.119447	1.32365	0.0189025	5399	119	5280	TRUE	FALSE	FALSE
Panic Disorder	Symptom: Choking sensation	logistic	0.197205	0.0843995	1.21799	0.019462	5399	246	5153	TRUE	FALSE	FALSE
Alcohol	Reaction: Headache	logistic	0.155784	0.0670877	1.16857	0.0202279	5423	405	5018	TRUE	FALSE	FALSE
Demographics	Household income	linear	-0.088913	0.0391774	NA	0.0232778	5369	NA	NA	TRUE	FALSE	FALSE
ADHD	Age at diagnosis	linear	0.257531	0.114192	NA	0.0242949	1233	NA	NA	TRUE	FALSE	FALSE
Panic Disorder	Symptom: Fear of going crazy	logistic	0.136345	0.0608967	1.14608	0.0251583	5399	495	4904	TRUE	FALSE	FALSE
Suicide	Medical treatment following attempt	logistic	0.155849	0.0702748	1.16865	0.0265745	5398	364	5034	TRUE	FALSE	FALSE
Marijuana	Abuse criteria: Use in hazardous situations	logistic	-0.0875637	0.0399958	0.916161	0.0285735	5415	1729	3686	TRUE	FALSE	FALSE
Depression	Criteria: Psychomotor agitation/retardation	logistic	0.0824223	0.0377187	1.08591	0.0288753	5404	1826	3578	TRUE	FALSE	FALSE
Depression	Major Depressive Disorder	logistic	0.108008	0.050076	1.11406	0.0310151	5353	791	4562	TRUE	FALSE	FALSE
Panic Disorder	Symptom: Flushes/chills	logistic	0.121226	0.0564707	1.12888	0.0318172	5399	593	4806	TRUE	FALSE	FALSE
Anti-Social Personality Disorder	Criteria: Enjoyment from deceit	logistic	0.185756	0.0866525	1.20413	0.0320574	5407	237	5170	TRUE	FALSE	FALSE
Anxiety	Generalized Anxiety Disorder	logistic	0.266713	0.12612	1.30567	0.0344499	4462	108	4354	TRUE	FALSE	FALSE
Opiate	Withdrawal symptom: Yawning	logistic	0.0893922	0.0428292	1.09351	0.0368719	5422	1265	4157	TRUE	FALSE	FALSE
Medical	Liver disease	logistic	0.102575	0.0493805	1.10802	0.0377795	5423	834	4589	TRUE	FALSE	FALSE
Demographics	Number of miscarriages	linear	-0.0220075	0.0106552	NA	0.0389312	5424	NA	NA	TRUE	FALSE	FALSE
ADHD	Criteria: Inattention	linear	0.10559	0.0517729	NA	0.0414494	5424	NA	NA	TRUE	FALSE	FALSE
Anti-Social Personality Disorder	Criteria: Lack of remorse	logistic	0.0781706	0.0383709	1.08131	0.0416263	5407	1799	3608	TRUE	FALSE	FALSE
Cocaine	Withdrawal symptom: Restlessness	logistic	0.0785272	0.0387414	1.08169	0.0426669	5422	1728	3694	TRUE	FALSE	FALSE
Other drug	Withdrawal symptom: Increased heart rate	logistic	0.154945	0.0769618	1.16759	0.0440862	5414	306	5108	TRUE	FALSE	FALSE
Panic Disorder	Symptom: Numbness/tingling	logistic	0.139971	0.0703677	1.15024	0.0466869	5399	361	5038	TRUE	FALSE	FALSE
Anxiety	Symptom: Easily startled	logistic	0.249909	0.1261	1.28391	0.0474988	5399	107	5292	TRUE	FALSE	FALSE
Medical	Number of inpatient psychiatric treatment times	linear	0.213517	0.110348	NA	0.0530511	5355	NA	NA	FALSE	FALSE	FALSE
Panic Disorder	Symptom: Dizziness	logistic	0.105754	0.0546868	1.11155	0.0531371	5399	635	4764	FALSE	FALSE	FALSE
Opiate	Age at desire	linear	-0.360993	0.18696	NA	0.0536456	1964	NA	NA	FALSE	FALSE	FALSE
Panic Disorder	Symptom: Feeling that things are unreal	logistic	0.129504	0.0682204	1.13826	0.0576539	5399	387	5012	FALSE	FALSE	FALSE
Cocaine	Craving	logistic	0.0701717	0.0372384	1.07269	0.0595125	5422	2137	3285	FALSE	FALSE	FALSE
ADHD	Sought treatment	logistic	-0.147381	0.0787299	0.862966	0.06121	5400	287	5113	FALSE	FALSE	FALSE
Panic Disorder	Symptom: Chest tightness	logistic	0.104487	0.0566168	1.11014	0.064964	5399	587	4812	FALSE	FALSE	FALSE
OCD	Age at compulsion diagnosis	linear	-1.80001	0.970096	NA	0.0654009	171	NA	NA	FALSE	FALSE	FALSE
Marijuana	Withdrawal symptom: Craving	logistic	0.0864016	0.0472639	1.09024	0.0675391	5414	962	4452	FALSE	FALSE	FALSE
Social Phobia	Criterion count	linear	0.0439972	0.0241335	NA	0.068347	5398	NA	NA	FALSE	FALSE	FALSE
Conduct Disorder	Truancy, suspended or expelled from school	logistic	0.0736833	0.0404749	1.07647	0.0686878	5408	3747	1661	FALSE	FALSE	FALSE
Schizophrenia	Age at diagnosis	linear	-2.50722	1.367	NA	0.0687323	156	NA	NA	FALSE	FALSE	FALSE
Agoraphobia	Ever agoraphobic	logistic	0.0806372	0.0459516	1.08398	0.0792885	5399	966	4433	FALSE	FALSE	FALSE
Anxiety	Symptom: Irritability	logistic	0.188468	0.108114	1.2074	0.0812921	5399	145	5254	FALSE	FALSE	FALSE
Anxiety	Ever anxious	logistic	0.0774626	0.0445174	1.08054	0.0818496	5399	1045	4354	FALSE	FALSE	FALSE
Cocaine	Criteria: Withdrawal	logistic	0.0646677	0.0371722	1.0668	0.0819152	5422	2197	3225	FALSE	FALSE	FALSE
Cocaine	Withdrawal symptom: Insomnia	logistic	0.069181	0.0398169	1.07163	0.0823024	5422	1549	3873	FALSE	FALSE	FALSE
Marijuana	Criteria: Withdrawal	logistic	0.0784439	0.0451499	1.0816	0.0823145	5415	1098	4317	FALSE	FALSE	FALSE
Social Phobia	Social phobia	logistic	0.124773	0.072094	1.13289	0.0835045	4511	346	4165	FALSE	FALSE	FALSE
Tobacco	Withdrawal symptom: Difficulty concentrating	logistic	0.0656964	0.0380877	1.0679	0.0845502	5423	1742	3681	FALSE	FALSE	FALSE
Conduct Disorder	Conduct Disorder	logistic	-0.179494	0.104771	0.835693	0.0866757	5054	156	4898	FALSE	FALSE	FALSE
Tobacco	Criteria: Continued use despite problems	logistic	0.0626128	0.0367231	1.06461	0.0881948	5423	2073	3350	FALSE	FALSE	FALSE
Cocaine	Withdrawal symptom: Intefere with functioining	logistic	0.064857	0.0381303	1.06701	0.0889563	5422	1852	3570	FALSE	FALSE	FALSE
Medical	Years: Cannabis	linear	-0.211389	0.126987	NA	0.0960401	5410	NA	NA	FALSE	FALSE	FALSE
Environment	Frequent drug/alcohol use in household	logistic	-0.0627976	0.0377956	0.939134	0.0966118	5111	1944	3167	FALSE	FALSE	FALSE
Medical	Unconscious > 5 min	logistic	0.0817266	0.0496702	1.08516	0.0998901	5422	798	4624	FALSE	FALSE	FALSE
Other drug	Withdrawal symptom: Intefere with functioining	logistic	0.0981724	0.0597304	1.10315	0.10026	5414	535	4879	FALSE	FALSE	FALSE
Opiate	Symptom of use: Paranoia	logistic	0.10716	0.0653372	1.11311	0.100983	5422	435	4987	FALSE	FALSE	FALSE
Tobacco	Criteria: Reduction in other activties	logistic	0.0958403	0.0585437	1.10058	0.101615	5423	544	4879	FALSE	FALSE	FALSE
Anxiety	Symptom: Difficulty concentrating	logistic	0.179773	0.110053	1.19695	0.10236	5399	140	5259	FALSE	FALSE	FALSE
Cocaine	Frequent use	logistic	0.0604773	0.037109	1.06234	0.103161	5422	2531	2891	FALSE	FALSE	FALSE
Anxiety	Symptom: Sum of physical reactions	linear	0.059804	0.0371556	NA	0.107554	5399	NA	NA	FALSE	FALSE	FALSE
Suicide	Suicide attempt	logistic	0.0881551	0.0547822	1.09216	0.107575	5398	633	4765	FALSE	FALSE	FALSE
Gambling	Cause problems	logistic	-0.115018	0.071664	0.89135	0.108502	5393	358	5035	FALSE	FALSE	FALSE
Alcohol	Withdrawal symptom: Insomnia	logistic	0.0670497	0.0420482	1.06935	0.110804	5423	1269	4154	FALSE	FALSE	FALSE
Stimulants	Age at diagnosis	linear	0.66948	0.420685	NA	0.112437	358	NA	NA	FALSE	FALSE	FALSE
Panic Disorder	Criteria: Concern about panic attacks	logistic	0.0853343	0.0551932	1.08908	0.12208	5399	621	4778	FALSE	FALSE	FALSE
Cocaine	Two withdrawal symptoms occurred together	logistic	0.0575255	0.0373049	1.05921	0.123065	5422	2102	3320	FALSE	FALSE	FALSE
Sedatives	Withdrawal symptom: Increased heart rate	logistic	0.135234	0.0893197	1.1448	0.130015	5414	216	5198	FALSE	FALSE	FALSE
Marijuana	Withdrawal symptom: Sum	linear	0.0461745	0.0305777	NA	0.131084	5424	NA	NA	FALSE	FALSE	FALSE
Other drug	Criteria: Continued use despite physical/psychological problems	logistic	0.0747142	0.0496138	1.07758	0.132089	5415	831	4584	FALSE	FALSE	FALSE
Other drug	Criteria: Time spent obtaining/using	logistic	0.0815003	0.0541899	1.08491	0.132588	5414	672	4742	FALSE	FALSE	FALSE
Marijuana	Abuse criteria: Failure to fulfill obligations	logistic	0.0724842	0.04833	1.07518	0.133672	5414	885	4529	FALSE	FALSE	FALSE
Marijuana	Withdrawal symptom: Anxiety	logistic	0.0750209	0.0506757	1.07791	0.138764	5414	786	4628	FALSE	FALSE	FALSE
Other drug	Craving	logistic	0.0886321	0.0598956	1.09268	0.138933	5414	530	4884	FALSE	FALSE	FALSE
Tobacco	Criteria: Tolerance	logistic	0.0542425	0.0366811	1.05574	0.139205	5423	2350	3073	FALSE	FALSE	FALSE
Other drug	Abuse criteria: Continued use despite social/interpersonal problems	logistic	0.0817209	0.0554657	1.08515	0.140654	5415	645	4770	FALSE	FALSE	FALSE
Cocaine	Criteria: Unsuccessful effort to decrease use	logistic	0.0545235	0.0370885	1.05604	0.141537	5422	2549	2873	FALSE	FALSE	FALSE
Cocaine	Age of first use	linear	-0.129342	0.0879673	NA	0.141559	3520	NA	NA	FALSE	FALSE	FALSE
Stimulants	Withdrawal symptom: Restlessness	logistic	0.115354	0.079058	1.12227	0.144537	5414	279	5135	FALSE	FALSE	FALSE
Other drug	Withdrawal symptom: Pupil dilation	logistic	0.095312	0.0653541	1.1	0.144732	5414	436	4978	FALSE	FALSE	FALSE
Sedatives	Age of frequent use	linear	-0.28281	0.193857	NA	0.144871	1190	NA	NA	FALSE	FALSE	FALSE
Alcohol	Symptom of use: Depression	logistic	0.0572248	0.0393101	1.05889	0.145468	5423	1590	3833	FALSE	FALSE	FALSE
Conduct Disorder	Crtiera: Stealing (without confrontation)	logistic	0.0643392	0.044399	1.06645	0.147306	5409	1076	4333	FALSE	FALSE	FALSE
Demographics	Ever married	logistic	-0.0655596	0.0455076	0.936543	0.149689	5424	1134	4290	FALSE	FALSE	FALSE
Other drug	Criteria: Withdrawal	logistic	0.0783697	0.0548759	1.08152	0.153256	5415	652	4763	FALSE	FALSE	FALSE
Stimulants	Criteria: Tolerance	logistic	-0.104972	0.0735476	0.90035	0.153503	5414	326	5088	FALSE	FALSE	FALSE
Social Phobia	Criteria: Situation provokes anxiety	logistic	0.0814286	0.0575978	1.08484	0.157437	5398	556	4842	FALSE	FALSE	FALSE
Social Phobia	Criteria: Avoidance/distress	logistic	0.0817052	0.0578093	1.08514	0.157551	5398	551	4847	FALSE	FALSE	FALSE
Other drug	Withdrawal symptom: Change in appetite	logistic	0.0850496	0.0602453	1.08877	0.158032	5414	524	4890	FALSE	FALSE	FALSE
Other drug	Number of times used	linear	1.79491	1.27564	NA	0.159638	1367	NA	NA	FALSE	FALSE	FALSE
Sedatives	Age at diagnosis	linear	-0.603232	0.42874	NA	0.160029	533	NA	NA	FALSE	FALSE	FALSE
ADHD	Criteria: Inattentive/Impulsive	logistic	0.0575284	0.0411064	1.05922	0.161664	5424	1388	4036	FALSE	FALSE	FALSE
Medical	Thyroid disease	logistic	-0.116397	0.0834321	0.890122	0.162982	5422	267	5155	FALSE	FALSE	FALSE
Tobacco	Symptom of use: Health problems	logistic	0.0583481	0.0419391	1.06008	0.164148	5423	1251	4172	FALSE	FALSE	FALSE
Suicide	Age at first attempt	linear	0.685034	0.492801	NA	0.164999	638	NA	NA	FALSE	FALSE	FALSE
Alcohol	Symptom of use: Clouded thinking	logistic	0.0548074	0.0394889	1.05634	0.165161	5423	1558	3865	FALSE	FALSE	FALSE
Other drug	Withdrawal symptom: Paranoia	logistic	0.145097	0.106262	1.15615	0.172104	5414	156	5258	FALSE	FALSE	FALSE
Cocaine	Abuse criteria: Failure to fulfill obligations	logistic	0.0515675	0.0377747	1.05292	0.172212	5422	1917	3505	FALSE	FALSE	FALSE
Opiate	Symptom of use: Nervousness	logistic	0.0765388	0.0561477	1.07954	0.172829	5422	609	4813	FALSE	FALSE	FALSE
Alcohol	Reaction: Heart palpitations	logistic	0.154526	0.113896	1.1671	0.174869	5423	132	5291	FALSE	FALSE	FALSE
Cocaine	Criteria: Time spent obtaining/using	logistic	0.0502502	0.0370752	1.05153	0.175304	5422	2301	3121	FALSE	FALSE	FALSE
Cocaine	DSM-5 criterion count	linear	0.105535	0.0781803	NA	0.177107	5424	NA	NA	FALSE	FALSE	FALSE
Marijuana	Marijuana Abuse without Dependence	logistic	-0.117028	0.0867955	0.88956	0.177556	5415	231	5184	FALSE	FALSE	FALSE
Tobacco	Criteria: Withdrawal	logistic	0.0488794	0.0363893	1.05009	0.179195	5423	2450	2973	FALSE	FALSE	FALSE
Other drug	Withdrawal symptom: Craving	logistic	0.0814898	0.0610546	1.0849	0.181973	5414	512	4902	FALSE	FALSE	FALSE
Mania	Frequency of rapid cycling	linear	0.0887022	0.0663086	NA	0.182402	229	NA	NA	FALSE	FALSE	FALSE
Other drug	Two withdrawal symptoms occurred together	logistic	0.0740606	0.0555968	1.07687	0.182826	5414	630	4784	FALSE	FALSE	FALSE
Marijuana	Marijuana use disorder (DSM-5)	logistic	-0.0535239	0.0401811	0.947883	0.182839	5007	2336	2671	FALSE	FALSE	FALSE
ADHD	Criteria: Significant impairment	logistic	-0.109755	0.0831646	0.896054	0.186925	5400	251	5149	FALSE	FALSE	FALSE
Other drug	Other drug Dependence (DSM-IV)	logistic	0.0672047	0.0511284	1.06951	0.188702	5132	799	4333	FALSE	FALSE	FALSE
Anxiety	Age at diagnosis	linear	-1.24491	0.947877	NA	0.191065	164	NA	NA	FALSE	FALSE	FALSE
Cocaine	Withdrawal symptom: Sum	linear	0.0685633	0.0524478	NA	0.191177	5424	NA	NA	FALSE	FALSE	FALSE
Tobacco	Withdrawal symptom: Anxiety	logistic	0.0472199	0.0364396	1.04835	0.19503	5423	2212	3211	FALSE	FALSE	FALSE
Alcohol	Reaction: Sleepy	logistic	0.0619926	0.0478666	1.06395	0.195281	5423	873	4550	FALSE	FALSE	FALSE
Alcohol	Symptom of use: Feet numbness	logistic	-0.118245	0.0916915	0.888478	0.19719	5423	204	5219	FALSE	FALSE	FALSE
Opiate	Withdrawal symptom: Increased heart rate	logistic	0.0504421	0.0391343	1.05174	0.197416	5422	1735	3687	FALSE	FALSE	FALSE
Depression	Sought treatment	logistic	0.0516434	0.0401542	1.053	0.198398	5404	1425	3979	FALSE	FALSE	FALSE
Other drug	Withdrawal symptom: Oversleeping	logistic	0.0883521	0.0688957	1.09237	0.199701	5414	382	5032	FALSE	FALSE	FALSE
Alcohol	Criteria: Withdrawal	logistic	0.0477129	0.0375942	1.04887	0.204385	5423	1993	3430	FALSE	FALSE	FALSE
Panic Disorder	Anxiety between attacks	logistic	0.0798273	0.0630248	1.0831	0.205298	5399	457	4942	FALSE	FALSE	FALSE
Cocaine	Criteria: Continued use despite physical/psychological problems	logistic	0.0468167	0.0370018	1.04793	0.205779	5422	2610	2812	FALSE	FALSE	FALSE
Stimulants	Withdrawal symptom: Change in appetite	logistic	0.0919934	0.0727353	1.09636	0.205953	5414	334	5080	FALSE	FALSE	FALSE
Panic Disorder	Symptom: Fear you might die	logistic	0.0817428	0.064686	1.08518	0.206343	5399	431	4968	FALSE	FALSE	FALSE
Anxiety	Criterion count	linear	0.0143094	0.0113376	NA	0.206962	5399	NA	NA	FALSE	FALSE	FALSE
Other drug	DSM-5 criterion count	linear	0.0645779	0.0512672	NA	0.207855	5424	NA	NA	FALSE	FALSE	FALSE
Marijuana	Withdrawal symptom: Insomnia	logistic	0.0672202	0.0534625	1.06953	0.208633	5414	693	4721	FALSE	FALSE	FALSE
Anti-Social Personality Disorder	Criteria: Been arrested (for any reason)	logistic	-0.0517221	0.0411938	0.949593	0.209268	5409	1367	4042	FALSE	FALSE	FALSE
Alcohol	Symptom of use: Other problems	logistic	0.127586	0.101829	1.13608	0.210229	5423	165	5258	FALSE	FALSE	FALSE
Cocaine	Withdrawal symptom: Craving	logistic	0.0473921	0.03785	1.04853	0.210532	5422	1927	3495	FALSE	FALSE	FALSE
Marijuana	Days of use per month	linear	-0.251564	0.201275	NA	0.211437	3487	NA	NA	FALSE	FALSE	FALSE
Marijuana	Marijuana Abuse	logistic	-0.0479968	0.0385556	0.953137	0.213178	5415	2197	3218	FALSE	FALSE	FALSE
Other drug	Number of times used	linear	3.00199	2.42237	NA	0.216027	384	NA	NA	FALSE	FALSE	FALSE
Tobacco	Withdrawal symptom: Increased appetite	logistic	0.0454797	0.0367664	1.04653	0.216091	5423	2016	3407	FALSE	FALSE	FALSE
Cocaine	Sought treatment	logistic	0.0461468	0.0373553	1.04723	0.2167	5422	2095	3327	FALSE	FALSE	FALSE
Gambling	Age of onset	linear	0.341507	0.277297	NA	0.218366	1167	NA	NA	FALSE	FALSE	FALSE
Alcohol	Number of reactions	linear	0.021766	0.0177568	NA	0.220333	5424	NA	NA	FALSE	FALSE	FALSE
Panic Disorder	Symptom: Trembling	logistic	0.067594	0.0552992	1.06993	0.221582	5399	623	4776	FALSE	FALSE	FALSE
Alcohol	Abuse criteria: Failure to fulfill obligations	logistic	0.0451849	0.0370096	1.04622	0.222125	5423	2409	3014	FALSE	FALSE	FALSE
Alcohol	Alcohol use disorder (DSM-5)	logistic	-0.0534987	0.0439304	0.947907	0.223297	5063	3553	1510	FALSE	FALSE	FALSE
Stimulants	Days of use per month	linear	-0.536408	0.440863	NA	0.224022	934	NA	NA	FALSE	FALSE	FALSE
Panic Disorder	Symptom: Heart racing	logistic	0.0602384	0.0499469	1.06209	0.227799	5399	788	4611	FALSE	FALSE	FALSE
Depression	Age at diagnosis	linear	0.325975	0.270467	NA	0.228247	2170	NA	NA	FALSE	FALSE	FALSE
Marijuana	Craving	logistic	0.0559475	0.046659	1.05754	0.2305	5414	980	4434	FALSE	FALSE	FALSE
Schizophrenia	Criteria: Social/occupational dysfunction	logistic	0.153017	0.128089	1.16534	0.232237	5403	103	5300	FALSE	FALSE	FALSE
Other drug	Age of first use	linear	-0.227103	0.191236	NA	0.235284	1038	NA	NA	FALSE	FALSE	FALSE
Opiate	Criteria: Unsuccessful effort to decrease use	logistic	0.0449312	0.0380014	1.04596	0.237064	5422	2164	3258	FALSE	FALSE	FALSE
Mania	Criteria: Grandiosity	logistic	-0.149759	0.126752	0.860915	0.2374	5402	104	5298	FALSE	FALSE	FALSE
Opiate	Withdrawal symptom: Eyes running	logistic	0.0502081	0.0425107	1.05149	0.237575	5422	1261	4161	FALSE	FALSE	FALSE
Opiate	Withdrawal symptom: Insomnia	logistic	0.0455616	0.0387005	1.04662	0.239081	5422	1890	3532	FALSE	FALSE	FALSE
Anxiety	Symptom: Tired	logistic	0.13049	0.111267	1.13939	0.240888	5399	136	5263	FALSE	FALSE	FALSE
Marijuana	Two withdrawal symptoms occurred together	logistic	0.0548664	0.0469067	1.0564	0.242125	5414	980	4434	FALSE	FALSE	FALSE
Anti-Social Personality Disorder	Anti-Social Personality Disorder	logistic	0.064922	0.0556188	1.06708	0.243102	5424	647	4777	FALSE	FALSE	FALSE
Alcohol	Symptom of use: Number health problems	linear	0.0132745	0.011392	NA	0.243971	5424	NA	NA	FALSE	FALSE	FALSE
Alcohol	Age at diagnosis	linear	-0.169949	0.146314	NA	0.24552	2890	NA	NA	FALSE	FALSE	FALSE
Tobacco	Criteria: Used more than intended	logistic	0.0425955	0.0367231	1.04352	0.246086	5423	2898	2525	FALSE	FALSE	FALSE
Anti-Social Personality Disorder	Criteria: Cheated on tasks	logistic	0.0928896	0.0802587	1.09734	0.247119	5406	277	5129	FALSE	FALSE	FALSE
Suicide	High suicidal intent	logistic	0.0763888	0.0660656	1.07938	0.247576	5398	417	4981	FALSE	FALSE	FALSE
Tobacco	Ever used: tobacco	logistic	0.0686947	0.0594152	1.07111	0.247607	5423	4887	536	FALSE	FALSE	FALSE
Opiate	Abuse criteria: Failure to fulfill obligations	logistic	0.0451082	0.0390449	1.04614	0.247971	5422	1772	3650	FALSE	FALSE	FALSE
Other drug	Withdrawal symptom: Fever	logistic	0.100729	0.0872194	1.10598	0.248136	5414	234	5180	FALSE	FALSE	FALSE
Mania	Criteria: Decreased need for sleep	logistic	-0.0945521	0.0818731	0.90978	0.248147	5402	257	5145	FALSE	FALSE	FALSE
Tobacco	Withdrawal symptom: Insomnia	logistic	0.0480649	0.0416223	1.04924	0.248177	5423	1310	4113	FALSE	FALSE	FALSE
Marijuana	Number of times used	linear	-0.840821	0.729839	NA	0.249361	4196	NA	NA	FALSE	FALSE	FALSE
Agoraphobia	Criteria: Avoidance/distress	logistic	0.0930309	0.0812461	1.0975	0.252188	5399	265	5134	FALSE	FALSE	FALSE
Other drug	Age of first use	linear	-0.162178	0.142184	NA	0.254221	1439	NA	NA	FALSE	FALSE	FALSE
Anxiety	Symptom: Restlessness	logistic	0.1249	0.109906	1.13304	0.255778	5399	140	5259	FALSE	FALSE	FALSE
Other drug	Criteria: Used more than intended	logistic	0.0598318	0.0526606	1.06166	0.255882	5414	726	4688	FALSE	FALSE	FALSE
Other drug	Withdrawal symptom: Sum	linear	0.0810271	0.0713097	NA	0.255894	5424	NA	NA	FALSE	FALSE	FALSE
Cocaine	Criteria: Reduction in other activties	logistic	0.0420664	0.0371755	1.04296	0.257818	5422	2140	3282	FALSE	FALSE	FALSE
Sedatives	Ever used: Sedatives	logistic	0.0421856	0.0373554	1.04309	0.25877	5414	2211	3203	FALSE	FALSE	FALSE
Panic Disorder	Symptom: Shortness of breath	logistic	0.0584369	0.0518015	1.06018	0.259281	5399	725	4674	FALSE	FALSE	FALSE
Medical	HIV/AIDS	logistic	-0.132601	0.118513	0.875815	0.263195	5422	124	5298	FALSE	FALSE	FALSE
Gambling	Ever gambled	logistic	-0.0523119	0.0469756	0.949033	0.265452	5393	4453	940	FALSE	FALSE	FALSE
Panic Disorder	Symptom: Sweating	logistic	0.0584529	0.0528447	1.0602	0.268672	5399	689	4710	FALSE	FALSE	FALSE
Alcohol	Criteria: Used more than intended	logistic	-0.0423135	0.0383765	0.958569	0.270206	5423	3349	2074	FALSE	FALSE	FALSE
Alcohol	Symptom of use: Visual hallucination	logistic	-0.0959644	0.0870456	0.908496	0.270261	5423	230	5193	FALSE	FALSE	FALSE
Suicide	Hospitalization following attempt	logistic	0.105059	0.095327	1.11078	0.270423	5398	189	5209	FALSE	FALSE	FALSE
Anxiety	Symptom: Difficulty sleeping	logistic	0.115286	0.104625	1.12219	0.270506	5399	155	5244	FALSE	FALSE	FALSE
Other drug	Withdrawal symptom: Twitching	logistic	0.0919192	0.0838081	1.09628	0.272737	5414	253	5161	FALSE	FALSE	FALSE
Cocaine	Regularly use	logistic	0.0412659	0.0376478	1.04213	0.273034	5422	2958	2464	FALSE	FALSE	FALSE
Demographics	Divorced	logistic	0.0506494	0.0462362	1.05195	0.27332	5424	1061	4363	FALSE	FALSE	FALSE
Medical	Hospital: outpatient surgery	linear	0.0434566	0.0396777	NA	0.273461	5416	NA	NA	FALSE	FALSE	FALSE
Sedatives	Age of first use	linear	-0.157173	0.143572	NA	0.273768	1985	NA	NA	FALSE	FALSE	FALSE
Mania	Length of episode	linear	9.08499	8.29167	NA	0.273821	453	NA	NA	FALSE	FALSE	FALSE
Depression	Prescribed medication	logistic	0.0496179	0.0454204	1.05087	0.27465	5404	1002	4402	FALSE	FALSE	FALSE
Other drug	Other drug use disorder (DSM-5)	logistic	0.0497716	0.0455748	1.05103	0.274796	5206	1080	4126	FALSE	FALSE	FALSE
Marijuana	Criteria: Continued use despite physical/psychological problems	logistic	0.0519036	0.0475447	1.05327	0.274974	5415	935	4480	FALSE	FALSE	FALSE
Cocaine	Cocaine Dependence (DSM-IV)	logistic	0.0419003	0.0386069	1.04279	0.277786	5145	2644	2501	FALSE	FALSE	FALSE
Social Phobia	Criteria: Significant impairment	logistic	0.071276	0.0662038	1.07388	0.281653	5398	407	4991	FALSE	FALSE	FALSE
Cocaine	Cocaine Abuse	logistic	0.0401133	0.0373006	1.04093	0.282192	5422	2815	2607	FALSE	FALSE	FALSE
Cocaine	Number of times used	linear	106.236	99.1383	NA	0.284027	2104	NA	NA	FALSE	FALSE	FALSE
Marijuana	Abuse criteria: Legal problems	logistic	-0.122342	0.114293	0.884846	0.28443	5414	134	5280	FALSE	FALSE	FALSE
Alcohol	Sought treatment	logistic	0.0395004	0.0371927	1.04029	0.288214	5423	2493	2930	FALSE	FALSE	FALSE
Opiate	Withdrawal symptom: Number times multiple symptoms	linear	-1.34233	1.2657	NA	0.289054	1678	NA	NA	FALSE	FALSE	FALSE
ADHD	Attention Deficit Hyperactivity Disorder	logistic	-0.09122	0.0862516	0.912817	0.290236	4271	237	4034	FALSE	FALSE	FALSE
Tobacco	Withdrawal symptom: Depressed mood	logistic	0.0452415	0.0428138	1.04628	0.290647	5423	1197	4226	FALSE	FALSE	FALSE
OCD	OCD compulsion	logistic	0.124684	0.118092	1.13279	0.291051	5272	122	5150	FALSE	FALSE	FALSE
Opiate	Age of first use	linear	-0.128781	0.122327	NA	0.292543	2803	NA	NA	FALSE	FALSE	FALSE
Social Phobia	Criteria: Recognize fear is excessive	logistic	0.06821	0.0650549	1.07059	0.294409	5398	423	4975	FALSE	FALSE	FALSE
Opiate	Criteria: Time spent obtaining/using	logistic	0.039803	0.0380873	1.04061	0.296002	5422	2083	3339	FALSE	FALSE	FALSE
Opiate	Symptom of use: Number of these problems	linear	0.0298379	0.0286054	NA	0.296956	5424	NA	NA	FALSE	FALSE	FALSE
Alcohol	Alcohol Abuse without Dependence	logistic	-0.0572811	0.0549799	0.944329	0.297479	3515	714	2801	FALSE	FALSE	FALSE
Alcohol	Withdrawal symptom: Depressed mood	logistic	0.0400974	0.0385733	1.04091	0.298567	5423	1737	3686	FALSE	FALSE	FALSE
Mania	Criteria: Racing thoughts	logistic	-0.0794066	0.0764651	0.923664	0.299052	5402	299	5103	FALSE	FALSE	FALSE
Tobacco	Withdrawal symptom: Restlessness	logistic	0.0374746	0.0361412	1.03819	0.299785	5423	2394	3029	FALSE	FALSE	FALSE
Other drug	Regularly use	logistic	0.0442805	0.0427961	1.04528	0.300816	5414	1262	4152	FALSE	FALSE	FALSE
Other drug	Age at desire	linear	0.307771	0.298297	NA	0.30271	488	NA	NA	FALSE	FALSE	FALSE
Cocaine	Withdrawal symptom: Sleepy	logistic	0.0392696	0.0381505	1.04005	0.303323	5422	1843	3579	FALSE	FALSE	FALSE
Cocaine	Cocaine use disorder (DSM-5)	logistic	0.0389191	0.0380718	1.03969	0.30666	5306	2861	2445	FALSE	FALSE	FALSE
Panic Disorder	Ever have panic attack	logistic	0.0496129	0.0485832	1.05086	0.307162	5399	847	4552	FALSE	FALSE	FALSE
Medical	Hospital: kidney	logistic	0.117149	0.115474	1.12429	0.310342	5424	129	5295	FALSE	FALSE	FALSE
Marijuana	Criteria: Unsuccessful effort to decrease use	logistic	0.0431996	0.0427199	1.04415	0.311906	5415	1268	4147	FALSE	FALSE	FALSE
Alcohol	Two withdrawal symptoms occurred together	logistic	0.0385331	0.0381186	1.03929	0.312077	5423	1837	3586	FALSE	FALSE	FALSE
Other drug	Criteria: Unsuccessful effort to decrease use	logistic	0.053931	0.0533756	1.05541	0.312301	5415	702	4713	FALSE	FALSE	FALSE
Other drug	Withdrawal symptom: Nightmares	logistic	0.088474	0.0877586	1.09251	0.313382	5414	230	5184	FALSE	FALSE	FALSE
Panic Disorder	Criterion count	linear	0.0103831	0.0103003	NA	0.313481	5399	NA	NA	FALSE	FALSE	FALSE
Marijuana	Age at desire	linear	-0.142585	0.141781	NA	0.314834	948	NA	NA	FALSE	FALSE	FALSE
Panic Disorder	Symptom: Sum of reactions	linear	0.0504899	0.0505671	NA	0.318094	5399	NA	NA	FALSE	FALSE	FALSE
Social Phobia	Age at diagnosis	linear	0.493226	0.494122	NA	0.318827	392	NA	NA	FALSE	FALSE	FALSE
Sedatives	Number of times used	linear	-1.25781	1.26235	NA	0.319177	1948	NA	NA	FALSE	FALSE	FALSE
PTSD	Sought treatment	logistic	0.0592636	0.0598777	1.06105	0.322299	5400	518	4882	FALSE	FALSE	FALSE
Opiate	Withdrawal symptom: Sum	linear	0.102993	0.104477	NA	0.324278	5424	NA	NA	FALSE	FALSE	FALSE
Anxiety	Criteria: Excessive worry	logistic	0.0964919	0.0983108	1.1013	0.326347	5399	177	5222	FALSE	FALSE	FALSE
Stimulants	Withdrawal symptom: Depressed mood	logistic	0.0800203	0.0816336	1.08331	0.326969	5414	260	5154	FALSE	FALSE	FALSE
Suicide	Suicidal intent	logistic	0.0633047	0.0648801	1.06535	0.329204	5398	429	4969	FALSE	FALSE	FALSE
Alcohol	Criteria: Reduction in other activties	logistic	0.036083	0.0370449	1.03674	0.33004	5423	2217	3206	FALSE	FALSE	FALSE
Other drug	Withdrawal symptom: Dizziness	logistic	0.0871102	0.0895185	1.09102	0.330505	5414	222	5192	FALSE	FALSE	FALSE
Alcohol	Symptom of use: Number psychological problems	linear	0.0252637	0.0260085	NA	0.331411	5424	NA	NA	FALSE	FALSE	FALSE
Opiate	DSM-5 criterion count	linear	0.0779026	0.0804433	NA	0.33288	5424	NA	NA	FALSE	FALSE	FALSE
Demographics	Widowed	logistic	0.129853	0.134186	1.13866	0.333189	5424	103	5321	FALSE	FALSE	FALSE
Marijuana	Withdrawal symptom: Intefere with functioining	logistic	0.0573029	0.0594458	1.05898	0.33507	5414	536	4878	FALSE	FALSE	FALSE
ADHD	Criteria: Hyperactivity-impulsivity	linear	0.0425183	0.0441157	NA	0.335194	5424	NA	NA	FALSE	FALSE	FALSE
Medical	Years: Cocaine	linear	0.101164	0.105097	NA	0.335803	5402	NA	NA	FALSE	FALSE	FALSE
Demographics	Number of children	linear	-0.0216451	0.0225009	NA	0.336108	5424	NA	NA	FALSE	FALSE	FALSE
Marijuana	DSM-5 criterion count	linear	0.0513247	0.0533669	NA	0.336227	5424	NA	NA	FALSE	FALSE	FALSE
Opiate	Symptom of use: Trouble concentrating	logistic	0.0381538	0.0396845	1.03889	0.336337	5422	1624	3798	FALSE	FALSE	FALSE
Tobacco	Age at diagnosis	linear	-0.158008	0.164518	NA	0.336922	2811	NA	NA	FALSE	FALSE	FALSE
Medical	Number of medical problems	linear	0.0253392	0.0264277	NA	0.337696	5423	NA	NA	FALSE	FALSE	FALSE
Panic Disorder	Cause substance use	logistic	0.0554886	0.0581498	1.05706	0.339964	5399	550	4849	FALSE	FALSE	FALSE
Gambling	Criteria: Preoccupation	logistic	-0.0437263	0.0458603	0.957216	0.340353	5397	1036	4361	FALSE	FALSE	FALSE
Alcohol	Symptom of use: Memory problems	logistic	0.0543546	0.0570152	1.05586	0.34042	5423	571	4852	FALSE	FALSE	FALSE
Cocaine	Withdrawal symptom: Increased appetite	logistic	0.039843	0.0420471	1.04065	0.343344	5422	1279	4143	FALSE	FALSE	FALSE
Cocaine	Withdrawal symptom: Nightmares	logistic	0.0498458	0.053073	1.05111	0.347632	5422	693	4729	FALSE	FALSE	FALSE
Other drug	Withdrawal symptom: Nausea	logistic	0.0716127	0.0765139	1.07424	0.349302	5414	310	5104	FALSE	FALSE	FALSE
Cocaine	Withdrawal symptom: Depressed mood	logistic	0.0362416	0.038727	1.03691	0.349364	5422	1707	3715	FALSE	FALSE	FALSE
Alcohol	Withdrawal symptom: Anxiety	logistic	0.037197	0.0397624	1.0379	0.349541	5423	1547	3876	FALSE	FALSE	FALSE
Cocaine	Abuse criteria: Continued use despite social/interpersonal problems	logistic	0.0346245	0.0370695	1.03523	0.350282	5422	2426	2996	FALSE	FALSE	FALSE
Other drug	Other drug Abuse	logistic	0.0438387	0.0472711	1.04481	0.353724	5415	957	4458	FALSE	FALSE	FALSE
Other drug	Withdrawal symptom: Stomach ache	logistic	0.0648032	0.0699526	1.06695	0.354244	5414	377	5037	FALSE	FALSE	FALSE
Cocaine	Abuse criteria: Use in hazardous situations	logistic	0.034477	0.0372188	1.03508	0.354273	5422	2766	2656	FALSE	FALSE	FALSE
Medical	Ever used: Antipsychotics	logistic	-0.0549857	0.0599075	0.946499	0.358701	5424	511	4913	FALSE	FALSE	FALSE
Sedatives	Ever injected	logistic	0.0342789	0.0375185	1.03487	0.3609	5415	2074	3341	FALSE	FALSE	FALSE
Agoraphobia	Criterion count	linear	0.02496	0.0273593	NA	0.36165	5399	NA	NA	FALSE	FALSE	FALSE
Stimulants	Age of first use	linear	-0.120205	0.132053	NA	0.362807	1647	NA	NA	FALSE	FALSE	FALSE
Medical	Any medical problem	logistic	0.0365254	0.0401467	1.0372	0.362929	5423	3950	1473	FALSE	FALSE	FALSE
Other drug	Criteria: Reduction in other activties	logistic	0.0493153	0.0542109	1.05055	0.362984	5414	669	4745	FALSE	FALSE	FALSE
Tobacco	Four withdrawal symptoms occurred together	logistic	0.0335191	0.0370312	1.03409	0.365382	5423	2042	3381	FALSE	FALSE	FALSE
Depression	Length of episode	linear	-0.777007	0.861859	NA	0.367381	2606	NA	NA	FALSE	FALSE	FALSE
Opiate	Withdrawal symptom: Muscle pain	logistic	0.0350333	0.0390261	1.03565	0.36935	5422	1736	3686	FALSE	FALSE	FALSE
Anti-Social Personality Disorder	Criteria: Assumed an alias	logistic	0.0728568	0.0812992	1.07558	0.370169	5409	270	5139	FALSE	FALSE	FALSE
Opiate	Criteria: Tolerance	logistic	0.0339198	0.0380097	1.0345	0.37218	5422	2107	3315	FALSE	FALSE	FALSE
Marijuana	Age at diagnosis	linear	-0.128025	0.14346	NA	0.372331	1367	NA	NA	FALSE	FALSE	FALSE
Medical	Hospital: heart	logistic	-0.108328	0.121453	0.897334	0.37243	5424	118	5306	FALSE	FALSE	FALSE
Stimulants	Withdrawal symptom: Sum	linear	0.0252152	0.0282691	NA	0.37245	5424	NA	NA	FALSE	FALSE	FALSE
Demographics	Employed	logistic	-0.0378843	0.0425055	0.962824	0.37278	3865	2184	1681	FALSE	FALSE	FALSE
Environment	Aware of household members using drugs and alcohol	logistic	-0.0326577	0.0366907	0.96787	0.373423	5110	2518	2592	FALSE	FALSE	FALSE
Panic Disorder	Age at diagnosis	linear	0.726294	0.815564	NA	0.373466	750	NA	NA	FALSE	FALSE	FALSE
Opiate	Withdrawal symptom: Craving	logistic	0.0341248	0.0384208	1.03471	0.37444	5422	1973	3449	FALSE	FALSE	FALSE
OCD	Obessessive Compulsive Disorder	logistic	0.0946677	0.106601	1.09929	0.374511	5358	150	5208	FALSE	FALSE	FALSE
Mania	Criteria: Impairment	logistic	-0.057698	0.0655823	0.943935	0.378978	5402	418	4984	FALSE	FALSE	FALSE
Tobacco	Criteria: Unsuccessful effort to decrease use	logistic	0.0324752	0.0371263	1.03301	0.381724	5423	3137	2286	FALSE	FALSE	FALSE
Opiate	Withdrawal symptom: Stomach ache	logistic	0.0336539	0.0385161	1.03423	0.382248	5422	1942	3480	FALSE	FALSE	FALSE
Stimulants	Age of frequent use	linear	0.170365	0.195128	NA	0.382853	893	NA	NA	FALSE	FALSE	FALSE
Opiate	Abuse criteria: Use in hazardous situations	logistic	0.0338248	0.0388599	1.0344	0.384067	5422	1845	3577	FALSE	FALSE	FALSE
Opiate	Withdrawal symptom: Length time multiple symptoms	linear	0.441874	0.507648	NA	0.384163	2125	NA	NA	FALSE	FALSE	FALSE
Sedatives	Criteria: Tolerance	logistic	-0.0512374	0.059063	0.950053	0.385666	5414	536	4878	FALSE	FALSE	FALSE
Anti-Social Personality Disorder	Criteria: Impulsivity	logistic	0.0338635	0.0392281	1.03444	0.388002	5409	1565	3844	FALSE	FALSE	FALSE
Stimulants	Ever injected	logistic	0.033541	0.0388942	1.03411	0.388486	5414	1683	3731	FALSE	FALSE	FALSE
Stimulants	Number of times used	linear	-1.22466	1.4219	NA	0.389219	1504	NA	NA	FALSE	FALSE	FALSE
Alcohol	Withdrawal symptom: Nausea	logistic	-0.0408154	0.0475347	0.960006	0.390537	5423	891	4532	FALSE	FALSE	FALSE
Medical	Hospital: hysterectomy	logistic	-0.104426	0.122476	0.900841	0.393868	5424	123	5301	FALSE	FALSE	FALSE
Other drug	Abuse criteria: Legal problems	logistic	0.0958373	0.112438	1.10058	0.394016	5414	140	5274	FALSE	FALSE	FALSE
Other drug	Withdrawal symptom: Restlessness	logistic	0.0530981	0.0624269	1.05453	0.395011	5414	484	4930	FALSE	FALSE	FALSE
Medical	Hospital: overnight stay	linear	0.0568262	0.0669322	NA	0.395912	5388	NA	NA	FALSE	FALSE	FALSE
Other drug	Withdrawal symptom: Insomnia	logistic	0.0535692	0.0631383	1.05503	0.396192	5414	474	4940	FALSE	FALSE	FALSE
Other drug	Withdrawal symptom: Hallucinations	logistic	0.110997	0.130998	1.11739	0.396821	5414	100	5314	FALSE	FALSE	FALSE
Other drug	Withdrawal symptom: Slowed down	logistic	0.0554691	0.0657479	1.05704	0.398858	5414	428	4986	FALSE	FALSE	FALSE
Sedatives	Criteria: Continued use despite physical/psychological problems	logistic	0.0526993	0.0629198	1.05411	0.402276	5415	463	4952	FALSE	FALSE	FALSE
Alcohol	Criteria: Continued use despite physical/psychological problems	logistic	0.03126	0.037394	1.03175	0.403177	5423	2048	3375	FALSE	FALSE	FALSE
Sedatives	Withdrawal symptom: Headaches	logistic	0.0691047	0.0830608	1.07155	0.405422	5414	251	5163	FALSE	FALSE	FALSE
Opiate	Criteria: Used more than intended	logistic	0.0316357	0.0380531	1.03214	0.405773	5422	2072	3350	FALSE	FALSE	FALSE
Opiate	Ever used: Opiates	logistic	0.0320459	0.0386671	1.03256	0.407238	5422	3076	2346	FALSE	FALSE	FALSE
Opiate	Opiate Dependence (DSM-IV)	logistic	0.0317265	0.0386242	1.03224	0.41141	5257	2234	3023	FALSE	FALSE	FALSE
Anxiety	Criteria: Difficult to control worry	logistic	0.079707	0.0971987	1.08297	0.412193	5399	181	5218	FALSE	FALSE	FALSE
Tobacco	Symptom of use: Psychological problems	logistic	0.0458742	0.0560103	1.04694	0.412768	5423	596	4827	FALSE	FALSE	FALSE
Stimulants	Two withdrawal symptoms occurred together	logistic	0.0568299	0.0693957	1.05848	0.412829	5414	369	5045	FALSE	FALSE	FALSE
Stimulants	Ever used: Stimulants	logistic	0.0317884	0.0388201	1.0323	0.412863	5414	1701	3713	FALSE	FALSE	FALSE
Cocaine	Criteria: Tolerance	logistic	0.0307775	0.0376133	1.03126	0.413209	5422	2000	3422	FALSE	FALSE	FALSE
Gambling	Pathological Gambling	logistic	-0.0633115	0.0776966	0.938651	0.415155	5424	304	5120	FALSE	FALSE	FALSE
Stimulants	Withdrawal symptom: Insomnia	logistic	0.0685822	0.0847163	1.07099	0.418198	5414	240	5174	FALSE	FALSE	FALSE
Tobacco	Withdrawal symptom: Decreased heart rate	logistic	-0.0578361	0.0714485	0.943805	0.418239	5423	351	5072	FALSE	FALSE	FALSE
Panic Disorder	Panic attack for no definable reason	logistic	0.0472964	0.0584941	1.04843	0.418765	5399	543	4856	FALSE	FALSE	FALSE
Conduct Disorder	Criteria: Physically cruel to animals	logistic	0.0653195	0.081289	1.0675	0.421659	5409	269	5140	FALSE	FALSE	FALSE
Environment	Caregiver: Other	logistic	0.0980514	0.122055	1.10302	0.421779	5265	115	5150	FALSE	FALSE	FALSE
Anti-Social Personality Disorder	Criteria: Shoplifting	logistic	0.035157	0.043795	1.03578	0.422112	5408	1130	4278	FALSE	FALSE	FALSE
Panic Disorder	Symptom: Nausea	logistic	0.0516207	0.0644007	1.05298	0.42281	5399	438	4961	FALSE	FALSE	FALSE
Other drug	Number of times used	linear	-0.790747	0.987914	NA	0.423556	2167	NA	NA	FALSE	FALSE	FALSE
Suicide	Self harm	linear	0.124045	0.15625	NA	0.427294	5424	NA	NA	FALSE	FALSE	FALSE
Gambling	Criteria: Chase losses	logistic	-0.0445872	0.0562489	0.956392	0.427967	5395	624	4771	FALSE	FALSE	FALSE
Medical	Years: Methadone	linear	-0.00856811	0.0108503	NA	0.429758	5418	NA	NA	FALSE	FALSE	FALSE
Stimulants	Criteria: Used more than intended	logistic	-0.0541918	0.0689913	0.94725	0.432168	5414	375	5039	FALSE	FALSE	FALSE
Marijuana	Withdrawal symptom: Sweating	logistic	0.0974347	0.125832	1.10234	0.43874	5414	109	5305	FALSE	FALSE	FALSE
PTSD	Age at diagnosis	linear	-0.194332	0.254671	NA	0.445477	3258	NA	NA	FALSE	FALSE	FALSE
Opiate	Criteria: Reduction in other activties	logistic	0.0292625	0.0385551	1.02969	0.447865	5422	1899	3523	FALSE	FALSE	FALSE
Medical	Hospital: accident	logistic	0.0546408	0.0720097	1.05616	0.447973	5424	345	5079	FALSE	FALSE	FALSE
Agoraphobia	Cause substance use	logistic	0.060538	0.0801857	1.06241	0.450265	4701	268	4433	FALSE	FALSE	FALSE
Sedatives	Abuse criteria: Failure to fulfill obligations	logistic	-0.0514819	0.0684474	0.949821	0.451968	5414	382	5032	FALSE	FALSE	FALSE
Stimulants	Abuse criteria: Use in hazardous situations	logistic	-0.0536824	0.0713935	0.947733	0.452097	5415	352	5063	FALSE	FALSE	FALSE
Other drug	Withdrawal symptom: Headaches	logistic	0.0554207	0.0738279	1.05699	0.452849	5414	333	5081	FALSE	FALSE	FALSE
Medical	Hospital: surgery	logistic	0.0403593	0.0537833	1.04118	0.453011	5424	665	4759	FALSE	FALSE	FALSE
Medical	Ever used: Anxiolytics	logistic	-0.0368168	0.0491849	0.963853	0.454135	5424	824	4600	FALSE	FALSE	FALSE
Medical	Diabetes	logistic	-0.0613567	0.0821436	0.940488	0.455097	5422	269	5153	FALSE	FALSE	FALSE
Sedatives	Regularly use	logistic	0.0335375	0.0451622	1.03411	0.457722	5414	1035	4379	FALSE	FALSE	FALSE
Depression	Incapacitated	logistic	-0.0339939	0.0459832	0.966577	0.459745	3225	1755	1470	FALSE	FALSE	FALSE
Alcohol	Symptom of use: Nervousness	logistic	0.0364397	0.0493802	1.03711	0.46055	5423	816	4607	FALSE	FALSE	FALSE
Other drug	Days of use per month	linear	-0.246969	0.334754	NA	0.460763	1668	NA	NA	FALSE	FALSE	FALSE
Stimulants	Craving	logistic	-0.0597417	0.0816967	0.942008	0.46462	5414	261	5153	FALSE	FALSE	FALSE
Alcohol	Criteria: Tolerance	logistic	-0.0271632	0.0373284	0.973202	0.466808	5423	2726	2697	FALSE	FALSE	FALSE
Anti-Social Personality Disorder	Criteria: Vandalism	logistic	0.0522312	0.0719419	1.05362	0.467828	5405	358	5047	FALSE	FALSE	FALSE
Mania	Criteria: Distractable	logistic	-0.0512058	0.0706565	0.950083	0.468627	5402	354	5048	FALSE	FALSE	FALSE
Anti-Social Personality Disorder	Criteria: Deceitful	logistic	0.0309527	0.0430276	1.03144	0.471914	5409	1217	4192	FALSE	FALSE	FALSE
Opiate	Age at diagnosis	linear	-0.126346	0.176032	NA	0.472993	2183	NA	NA	FALSE	FALSE	FALSE
Mania	Criterion count	linear	-0.0085467	0.011925	NA	0.473586	5404	NA	NA	FALSE	FALSE	FALSE
Gambling	Criteria: Increased money to achieve desired excitement	logistic	-0.0469264	0.065717	0.954158	0.475185	5395	428	4967	FALSE	FALSE	FALSE
Conduct Disorder	Age at diagnosis	linear	0.119144	0.167163	NA	0.476137	1284	NA	NA	FALSE	FALSE	FALSE
Anxiety	Criteria: Physical reaction	logistic	0.0705162	0.0991654	1.07306	0.477024	5399	173	5226	FALSE	FALSE	FALSE
Stimulants	Age at desire	linear	0.262464	0.369082	NA	0.477746	238	NA	NA	FALSE	FALSE	FALSE
Other drug	Abuse criteria: Use in hazardous situations	logistic	0.0371641	0.0523678	1.03786	0.477906	5415	732	4683	FALSE	FALSE	FALSE
Environment	Household members cigarette smokers	logistic	0.0285969	0.0404315	1.02901	0.479385	5101	3616	1485	FALSE	FALSE	FALSE
Medical	Hospital: infection	logistic	-0.0644762	0.0921058	0.937558	0.483913	5424	204	5220	FALSE	FALSE	FALSE
Alcohol	Age of regular use	linear	-0.0465905	0.0673581	NA	0.489172	4564	NA	NA	FALSE	FALSE	FALSE
Medical	Years: Opiates	linear	0.0398487	0.0576806	NA	0.489688	5414	NA	NA	FALSE	FALSE	FALSE
Agoraphobia	Criteria: Agoraphobic fears	logistic	0.0460614	0.0667588	1.04714	0.490215	4838	405	4433	FALSE	FALSE	FALSE
Alcohol	Criteria: Unsuccessful effort to decrease use	logistic	0.0252428	0.0368664	1.02556	0.493527	5423	2733	2690	FALSE	FALSE	FALSE
Sedatives	Sedative Dependence (DSM-IV)	logistic	0.0395961	0.0578649	1.04039	0.493795	5088	565	4523	FALSE	FALSE	FALSE
Gambling	Criteria: Persistant maladaptive behavior	logistic	-0.0503866	0.0736484	0.950862	0.49388	5397	339	5058	FALSE	FALSE	FALSE
Alcohol	Symptom of use: Paranoia	logistic	0.0379587	0.0558585	1.03869	0.496789	5423	600	4823	FALSE	FALSE	FALSE
Environment	Frequency of moving	linear	0.0293502	0.0432634	NA	0.497544	5101	NA	NA	FALSE	FALSE	FALSE
Opiate	Sought treatment	logistic	0.0256807	0.0381635	1.02601	0.501003	5422	2021	3401	FALSE	FALSE	FALSE
Alcohol	Alcohol Dependence (DSM-IV)	logistic	-0.0292302	0.0438472	0.971193	0.505003	4556	2869	1687	FALSE	FALSE	FALSE
Alcohol	Withdrawal symptom: Restlessness	logistic	0.0265065	0.0400138	1.02686	0.507694	5423	1510	3913	FALSE	FALSE	FALSE
Cocaine	Ever used: Cocaine	logistic	0.0270199	0.0409576	1.02739	0.509444	5422	3653	1769	FALSE	FALSE	FALSE
Environment	Caregiver: Other relative	logistic	-0.0494574	0.0757336	0.951746	0.513728	5265	312	4953	FALSE	FALSE	FALSE
Other drug	Abuse criteria: Failure to fulfill obligations	logistic	0.0385799	0.059088	1.03933	0.513807	5414	544	4870	FALSE	FALSE	FALSE
Medical	Hospital: pneumonia	logistic	-0.0700096	0.107399	0.932385	0.514488	5424	147	5277	FALSE	FALSE	FALSE
Stimulants	Criteria: Withdrawal	logistic	0.0443753	0.0682633	1.04537	0.515653	5415	382	5033	FALSE	FALSE	FALSE
Panic Disorder	Frequent episodes	logistic	0.0412494	0.0634586	1.04211	0.515679	5399	451	4948	FALSE	FALSE	FALSE
Environment	Lifetime Trauma Assessment	logistic	-0.0236414	0.0364287	0.976636	0.516353	5399	3385	2014	FALSE	FALSE	FALSE
ADHD	Criteria: Impairment in two or more settings	logistic	-0.039336	0.0606355	0.961428	0.516513	5400	504	4896	FALSE	FALSE	FALSE
Tobacco	>100 cigarettes lifetime	logistic	0.025693	0.0399327	1.02603	0.51996	5420	3719	1701	FALSE	FALSE	FALSE
Tobacco	Withdrawal symptom: Craving	logistic	0.0244617	0.0380939	1.02476	0.520781	5423	1751	3672	FALSE	FALSE	FALSE
Opiate	Craving	logistic	0.0244019	0.0381628	1.0247	0.522553	5422	2004	3418	FALSE	FALSE	FALSE
Other drug	Age of first use	linear	-0.123352	0.193011	NA	0.522943	820	NA	NA	FALSE	FALSE	FALSE
Marijuana	Age of first use	linear	0.040192	0.0630349	NA	0.523758	4380	NA	NA	FALSE	FALSE	FALSE
OCD	Criteria: Compulsions & repetitive behaviors	logistic	0.0575686	0.0904439	1.05926	0.524443	5400	211	5189	FALSE	FALSE	FALSE
Sedatives	Criteria: Time spent obtaining/using	logistic	-0.0418469	0.0658457	0.959017	0.525083	5414	415	4999	FALSE	FALSE	FALSE
Opiate	Criteria: Withdrawal	logistic	0.0239661	0.0379032	1.02426	0.527192	5422	2197	3225	FALSE	FALSE	FALSE
Opiate	Withdrawal symptom: Chills	logistic	0.024068	0.0381589	1.02436	0.528217	5422	2058	3364	FALSE	FALSE	FALSE
Other drug	Ever used: Combination	logistic	0.0272532	0.043417	1.02763	0.530196	5414	1193	4221	FALSE	FALSE	FALSE
Tobacco	Age of frequent use	linear	-0.0572333	0.0912849	NA	0.530717	3516	NA	NA	FALSE	FALSE	FALSE
Opiate	Frequent use	logistic	0.0237037	0.0378579	1.02399	0.531236	5422	2290	3132	FALSE	FALSE	FALSE
Medical	Years: Hallucinogens	linear	0.0133071	0.0214255	NA	0.534569	5418	NA	NA	FALSE	FALSE	FALSE
Gambling	Criteria: Relies on others for money	logistic	0.0415603	0.0672825	1.04244	0.536774	5395	414	4981	FALSE	FALSE	FALSE
Medical	Years: Barbituates	linear	0.0148103	0.0240848	NA	0.538631	5422	NA	NA	FALSE	FALSE	FALSE
Conduct Disorder	Criteria: Breaking/entering	logistic	-0.0607722	0.0988704	0.941038	0.538776	5409	178	5231	FALSE	FALSE	FALSE
Opiate	Opiate use disorder (DSM-5)	logistic	0.0234103	0.0381147	1.02369	0.539079	5340	2350	2990	FALSE	FALSE	FALSE
Medical	High blood pressure	logistic	0.0281475	0.0462519	1.02855	0.54281	5423	1065	4358	FALSE	FALSE	FALSE
Sedatives	Withdrawal symptom: Fever	logistic	0.071613	0.118233	1.07424	0.544719	5414	120	5294	FALSE	FALSE	FALSE
Marijuana	Marijuana Dependence (DSM-IV)	logistic	0.0268806	0.0445784	1.02725	0.546511	4479	1580	2899	FALSE	FALSE	FALSE
Stimulants	Regularly use	logistic	0.0307236	0.0511572	1.0312	0.548126	5414	757	4657	FALSE	FALSE	FALSE
Schizophrenia	Criteria: Duration	logistic	0.0722347	0.120294	1.07491	0.548185	5403	118	5285	FALSE	FALSE	FALSE
Marijuana	Withdrawal symptom: Change in appetite	logistic	0.029055	0.0485634	1.02948	0.549646	5414	878	4536	FALSE	FALSE	FALSE
Tobacco	Fagerstr√∂m Test for Nicotine Dependence	linear	0.0287013	0.0479766	NA	0.549708	5424	NA	NA	FALSE	FALSE	FALSE
Conduct Disorder	Criteria: Vandalism	logistic	0.0638178	0.106789	1.0659	0.550104	5407	151	5256	FALSE	FALSE	FALSE
Marijuana	Regularly use	logistic	-0.0229923	0.0387402	0.97727	0.552846	5414	3181	2233	FALSE	FALSE	FALSE
Conduct Disorder	Criteria: Initiates fights	logistic	-0.023621	0.0401063	0.976656	0.555887	5409	1486	3923	FALSE	FALSE	FALSE
Cocaine	Age at desire	linear	0.108731	0.18487	NA	0.556496	2083	NA	NA	FALSE	FALSE	FALSE
Medical	Ever received outpatient psychiatric treatment	logistic	0.0236595	0.0403662	1.02394	0.557794	5422	3964	1458	FALSE	FALSE	FALSE
Sedatives	Withdrawal symptom: Anxiety	logistic	-0.0368131	0.0628917	0.963856	0.558319	5414	460	4954	FALSE	FALSE	FALSE
Opiate	Withdrawal symptom: Sweating	logistic	0.0225436	0.0385311	1.0228	0.558497	5422	1902	3520	FALSE	FALSE	FALSE
OCD	Obession criterion count	linear	0.00391992	0.00670413	NA	0.558772	5400	NA	NA	FALSE	FALSE	FALSE
Marijuana	Abuse criteria: Continued use despite social/interpersonal problems	logistic	0.0250494	0.0430604	1.02537	0.56075	5415	1284	4131	FALSE	FALSE	FALSE
Stimulants	Withdrawal symptom: Craving	logistic	0.0470294	0.080968	1.04815	0.561349	5414	264	5150	FALSE	FALSE	FALSE
Mania	Criteria: At least 3 symptoms	logistic	-0.0398406	0.0687276	0.960943	0.562125	5402	376	5026	FALSE	FALSE	FALSE
Sedatives	Withdrawal symptom: Sweating	logistic	0.0443777	0.0775903	1.04538	0.567357	5414	290	5124	FALSE	FALSE	FALSE
Panic Disorder	Panic disorder	logistic	0.0392396	0.069312	1.04002	0.571306	5034	383	4651	FALSE	FALSE	FALSE
Depression	Age at most severe episode	linear	-0.117554	0.208904	NA	0.573666	3249	NA	NA	FALSE	FALSE	FALSE
Mania	Criteria: Elevated/irritable mood	logistic	-0.0453855	0.0811235	0.955629	0.575846	5404	263	5141	FALSE	FALSE	FALSE
Agoraphobia	Age at diagnosis	linear	-0.656081	1.17226	NA	0.576038	389	NA	NA	FALSE	FALSE	FALSE
Tobacco	Age of first use	linear	-0.0505842	0.0905637	NA	0.576496	4886	NA	NA	FALSE	FALSE	FALSE
Environment	Number of caregivers	linear	0.0118427	0.0212259	NA	0.576912	5085	NA	NA	FALSE	FALSE	FALSE
Other drug	Withdrawal symptom: Depressed mood	logistic	0.0339763	0.0610459	1.03456	0.577822	5414	505	4909	FALSE	FALSE	FALSE
Alcohol	Withdrawal symptom: Increased heart rate	logistic	-0.0240431	0.0434857	0.976244	0.580334	5423	1150	4273	FALSE	FALSE	FALSE
Mania	Criteria: Increase in goal-directed activity	logistic	-0.0379742	0.069541	0.962738	0.585018	5402	367	5035	FALSE	FALSE	FALSE
Anti-Social Personality Disorder	Criterion count	logistic	0.0204202	0.0375625	1.02063	0.586694	5410	2205	3205	FALSE	FALSE	FALSE
Opiate	Withdrawal symptom: Depressed mood	logistic	0.0208473	0.0386795	1.02107	0.589905	5422	1830	3592	FALSE	FALSE	FALSE
Other drug	Age of first use	linear	-0.13807	0.259245	NA	0.594618	412	NA	NA	FALSE	FALSE	FALSE
Anti-Social Personality Disorder	Criteria: Irritability/aggression	logistic	-0.0197102	0.0371406	0.980483	0.595634	5409	2219	3190	FALSE	FALSE	FALSE
OCD	Criteria: Interference	logistic	0.0510989	0.0979725	1.05243	0.601974	5400	179	5221	FALSE	FALSE	FALSE
Cocaine	Withdrawal symptom: Length time multiple symptoms	linear	-0.529068	1.01699	NA	0.602961	2073	NA	NA	FALSE	FALSE	FALSE
Stimulants	Stimulant Dependence (DSM-IV)	logistic	-0.0358542	0.0689648	0.964781	0.603139	5161	379	4782	FALSE	FALSE	FALSE
Tobacco	Tobacco Dependence (DSM-IV)	logistic	0.0205926	0.0407471	1.02081	0.613295	4903	3054	1849	FALSE	FALSE	FALSE
Sedatives	Abuse criteria: Continued use despite social/interpersonal problems	logistic	0.0356029	0.0710244	1.03624	0.616177	5415	353	5062	FALSE	FALSE	FALSE
Gambling	Criteria: Gamble to escape from problems	logistic	-0.0417437	0.083774	0.959116	0.61828	5395	250	5145	FALSE	FALSE	FALSE
Alcohol	Craving	logistic	0.0195939	0.0393284	1.01979	0.618334	5423	1589	3834	FALSE	FALSE	FALSE
OCD	Criteria: Obsessional thoughts	logistic	0.0611048	0.122762	1.06301	0.61866	5400	112	5288	FALSE	FALSE	FALSE
Alcohol	Symptom of use: Liver Disease	logistic	0.0489612	0.0987549	1.05018	0.620046	5423	180	5243	FALSE	FALSE	FALSE
Opiate	Withdrawal symptom: Diarrhea	logistic	0.0197974	0.0401445	1.01999	0.621904	5422	1548	3874	FALSE	FALSE	FALSE
Marijuana	Criteria: Time spent obtaining/using	logistic	-0.0196655	0.0401705	0.980527	0.624451	5414	1618	3796	FALSE	FALSE	FALSE
Alcohol	Reaction: Flush	logistic	-0.0194089	0.0399095	0.980778	0.626738	5423	1435	3988	FALSE	FALSE	FALSE
Other drug	Age at diagnosis	linear	0.135763	0.280776	NA	0.628869	734	NA	NA	FALSE	FALSE	FALSE
Opiate	Abuse criteria: Continued use despite social/interpersonal problems	logistic	0.0184282	0.0382821	1.0186	0.630247	5422	2019	3403	FALSE	FALSE	FALSE
OCD	Compulsion criterion count	linear	0.00431657	0.00905943	NA	0.633757	5400	NA	NA	FALSE	FALSE	FALSE
Alcohol	Withdrawal symptom: Shaking	logistic	-0.0214024	0.0455065	0.978825	0.63813	5423	1017	4406	FALSE	FALSE	FALSE
Anti-Social Personality Disorder	Criteria: Breaking/entering	logistic	0.0414273	0.0880946	1.0423	0.63817	5408	226	5182	FALSE	FALSE	FALSE
Marijuana	Withdrawal symptom: Twitching	logistic	0.0606863	0.13033	1.06257	0.641475	5414	100	5314	FALSE	FALSE	FALSE
Medical	Health rating	linear	0.00839164	0.0181203	NA	0.643306	5423	NA	NA	FALSE	FALSE	FALSE
Schizophrenia	Criterion count	linear	0.00327456	0.00708047	NA	0.643757	5403	NA	NA	FALSE	FALSE	FALSE
Alcohol	DSM-5 criterion count	linear	0.0308881	0.0682483	NA	0.650867	5424	NA	NA	FALSE	FALSE	FALSE
Medical	Hospital: pregnancy	logistic	-0.0549899	0.121529	0.946495	0.65092	5424	118	5306	FALSE	FALSE	FALSE
Other drug	Withdrawal symptom: Anxiety	logistic	0.0277804	0.0622119	1.02817	0.655203	5414	483	4931	FALSE	FALSE	FALSE
Sedatives	Withdrawal symptom: Dizziness	logistic	0.0424549	0.0959879	1.04337	0.658276	5414	185	5229	FALSE	FALSE	FALSE
Anxiety	Cause substance use	logistic	0.0504942	0.116102	1.05179	0.663625	4522	126	4396	FALSE	FALSE	FALSE
Alcohol	Symptom of use: Auditory hallucination	logistic	0.0391044	0.0900768	1.03988	0.664199	5423	214	5209	FALSE	FALSE	FALSE
Cocaine	Symptom of use: Overdose	logistic	0.0280792	0.065065	1.02848	0.666064	5422	427	4995	FALSE	FALSE	FALSE
Medical	STD	logistic	0.0227815	0.0528582	1.02304	0.666474	5422	694	4728	FALSE	FALSE	FALSE
Medical	Any other illness	logistic	0.0182151	0.0423059	1.01838	0.666791	5423	1263	4160	FALSE	FALSE	FALSE
Opiate	Withdrawal symptom: Nose running	logistic	0.0164995	0.0383417	1.01664	0.666956	5422	1986	3436	FALSE	FALSE	FALSE
Stimulants	Withdrawal symptom: Slowed down	logistic	0.0369306	0.0858989	1.03762	0.667246	5414	233	5181	FALSE	FALSE	FALSE
Medical	Years: Amphtamines	linear	-0.0138054	0.032164	NA	0.667781	5420	NA	NA	FALSE	FALSE	FALSE
Mania	Bipolar I Disorder	logistic	-0.0340633	0.0794663	0.96651	0.668177	5422	275	5147	FALSE	FALSE	FALSE
Sedatives	Withdrawal symptom: Depressed mood	logistic	-0.0282698	0.0660477	0.972126	0.668635	5414	413	5001	FALSE	FALSE	FALSE
Other drug	Number of times used	linear	0.719438	1.68425	NA	0.669351	1088	NA	NA	FALSE	FALSE	FALSE
PTSD	Criteria: Reexperiencing	logistic	-0.0168189	0.0398465	0.983322	0.672957	5400	1463	3937	FALSE	FALSE	FALSE
Medical	Ever used: Asthma meds	logistic	0.0410847	0.0974066	1.04194	0.673182	5424	181	5243	FALSE	FALSE	FALSE
Tobacco	Withdrawal symptom: Irritablility	logistic	0.0152694	0.0362128	1.01539	0.673276	5423	2609	2814	FALSE	FALSE	FALSE
Demographics	Military service	logistic	0.0293057	0.0698381	1.02974	0.67476	5423	421	5002	FALSE	FALSE	FALSE
Suicide	Age at self harm	linear	-0.180289	0.434245	NA	0.67819	510	NA	NA	FALSE	FALSE	FALSE
Other drug	Age of frequent use	linear	0.0642	0.154863	NA	0.678522	1569	NA	NA	FALSE	FALSE	FALSE
Panic Disorder	Criteria: Panic attacks	logistic	0.0229329	0.0555649	1.0232	0.679809	5399	613	4786	FALSE	FALSE	FALSE
Demographics	Separated	logistic	0.0361037	0.0875902	1.03676	0.680201	5424	226	5198	FALSE	FALSE	FALSE
Demographics	Never married	logistic	-0.0170865	0.0414902	0.983059	0.680472	5424	2900	2524	FALSE	FALSE	FALSE
Other drug	Number of times used	linear	-0.614371	1.49611	NA	0.681443	802	NA	NA	FALSE	FALSE	FALSE
Opiate	Symptom of use: Decreased social contact	logistic	0.0157097	0.0383649	1.01583	0.682188	5422	1937	3485	FALSE	FALSE	FALSE
Schizophrenia	Criteria: Hallucinations	logistic	0.0391791	0.0970918	1.03996	0.686561	5403	186	5217	FALSE	FALSE	FALSE
Gambling	Criteria: Irritability	logistic	-0.0362743	0.0900385	0.964376	0.68704	5395	217	5178	FALSE	FALSE	FALSE
Other drug	Withdrawal symptom: Sleepy	logistic	0.0237409	0.0591471	1.02402	0.688135	5414	544	4870	FALSE	FALSE	FALSE
Sedatives	Days of use per month	linear	-0.156641	0.390739	NA	0.688568	1375	NA	NA	FALSE	FALSE	FALSE
Stimulants	Withdrawal symptom: Oversleeping	logistic	0.0328163	0.0841876	1.03336	0.696684	5414	244	5170	FALSE	FALSE	FALSE
Medical	Ever used: Antidepressants	logistic	0.0142975	0.0367772	1.0144	0.697454	5424	2000	3424	FALSE	FALSE	FALSE
Medical	Asthma	logistic	-0.0183644	0.0473385	0.981803	0.698062	5422	906	4516	FALSE	FALSE	FALSE
Stimulants	Criteria: Unsuccessful effort to decrease use	logistic	-0.0272386	0.070639	0.973129	0.69979	5415	356	5059	FALSE	FALSE	FALSE
Sedatives	Withdrawal symptom: Insomnia	logistic	-0.0242762	0.0635072	0.976016	0.70227	5414	449	4965	FALSE	FALSE	FALSE
Mania	Criteria: Excessive pleasurable activities	logistic	-0.0310774	0.0815477	0.969401	0.703133	5402	261	5141	FALSE	FALSE	FALSE
Tobacco	Criteria: Time spent obtaining/using	logistic	-0.0144111	0.037816	0.985692	0.70314	5423	1870	3553	FALSE	FALSE	FALSE
Conduct Disorder	Criteria: Staying out at night	logistic	-0.0224228	0.059275	0.977827	0.705219	5409	543	4866	FALSE	FALSE	FALSE
Stimulants	Stimulants use disorder (DSM-5)	logistic	-0.0212593	0.0578079	0.978965	0.713054	5297	562	4735	FALSE	FALSE	FALSE
Gambling	Frequency of gambling	linear	0.0078143	0.0212688	NA	0.713333	4458	NA	NA	FALSE	FALSE	FALSE
Mania	Age at diagnosis	linear	0.200616	0.567597	NA	0.72392	459	NA	NA	FALSE	FALSE	FALSE
Suicide	Suicidal ideation	logistic	0.0227086	0.0644949	1.02297	0.724764	2011	572	1439	FALSE	FALSE	FALSE
Opiate	Opiate Abuse	logistic	0.0132969	0.0378445	1.01339	0.725321	5422	2244	3178	FALSE	FALSE	FALSE
Opiate	Withdrawal symptom: Intefere with functioining	logistic	0.0134213	0.0382031	1.01351	0.725353	5422	2003	3419	FALSE	FALSE	FALSE
Sedatives	Withdrawal symptom: Sleepy	logistic	-0.0235191	0.0677764	0.976755	0.728583	5414	389	5025	FALSE	FALSE	FALSE
Sedatives	Sedatives use disorder (DSM-5)	logistic	0.0175959	0.0510612	1.01775	0.730391	5213	762	4451	FALSE	FALSE	FALSE
Cocaine	Withdrawal symptom: Oversleeping	logistic	-0.014048	0.0407885	0.98605	0.730537	5422	1402	4020	FALSE	FALSE	FALSE
Alcohol	Symptom of use: Vomit blood	logistic	-0.0294841	0.0857985	0.970946	0.731115	5423	235	5188	FALSE	FALSE	FALSE
Opiate	Withdrawal symptom: Pupil dilation	logistic	0.0130057	0.0382524	1.01309	0.733858	5422	2015	3407	FALSE	FALSE	FALSE
Medical	Years: Sedatives	linear	0.0135046	0.0397621	NA	0.734145	5412	NA	NA	FALSE	FALSE	FALSE
Medical	Epilepsy/seizure	logistic	0.0242657	0.0720988	1.02456	0.736447	5423	337	5086	FALSE	FALSE	FALSE
Medical	Years: Alcohol	linear	0.0528993	0.157438	NA	0.736883	5402	NA	NA	FALSE	FALSE	FALSE
Medical	Hospital: hernia	logistic	0.0371303	0.111759	1.03783	0.739712	5424	139	5285	FALSE	FALSE	FALSE
PTSD	Criteria: Duration	logistic	0.0164342	0.0501629	1.01657	0.743202	5400	791	4609	FALSE	FALSE	FALSE
Sedatives	Sedative Abuse	logistic	0.0173341	0.052997	1.01749	0.743609	5415	689	4726	FALSE	FALSE	FALSE
Mania	Criteria: Talkative/pressured speech	logistic	-0.0256137	0.0787815	0.974712	0.745088	5402	279	5123	FALSE	FALSE	FALSE
Mania	Frequent episodes	logistic	-0.0352421	0.109187	0.965372	0.74687	5402	142	5260	FALSE	FALSE	FALSE
Other drug	Criteria: Tolerance	logistic	-0.0170521	0.0529091	0.983092	0.747232	5414	718	4696	FALSE	FALSE	FALSE
Mania	Rapid cycling	logistic	-0.0277801	0.0868375	0.972602	0.749037	5402	229	5173	FALSE	FALSE	FALSE
Gambling	Criterion count	linear	-0.0101519	0.0321617	NA	0.752278	5397	NA	NA	FALSE	FALSE	FALSE
Medical	Heart disease	logistic	-0.0315025	0.0998646	0.968989	0.752419	5423	179	5244	FALSE	FALSE	FALSE
Medical	Years: Heroin	linear	0.0264252	0.0841335	NA	0.753468	5410	NA	NA	FALSE	FALSE	FALSE
Medical	Ever used: Mood stabilizers	logistic	-0.0289116	0.0921084	0.971502	0.753607	5424	200	5224	FALSE	FALSE	FALSE
Sedatives	Craving	logistic	-0.0222787	0.0714834	0.977968	0.755297	5414	347	5067	FALSE	FALSE	FALSE
Medical	Brain injury/concussion	logistic	0.0143785	0.0461906	1.01448	0.755582	5423	951	4472	FALSE	FALSE	FALSE
Sedatives	Criteria: Used more than intended	logistic	0.018003	0.0585751	1.01817	0.758578	5414	542	4872	FALSE	FALSE	FALSE
Stimulants	Withdrawal symptom: Sleepy	logistic	0.0215587	0.0718627	1.02179	0.764178	5414	342	5072	FALSE	FALSE	FALSE
Depression	Length of severe episode	linear	-0.826185	2.76568	NA	0.765167	3162	NA	NA	FALSE	FALSE	FALSE
PTSD	Criteria: Exposure to traumatic event	logistic	-0.0105319	0.0353486	0.989523	0.765747	5401	2634	2767	FALSE	FALSE	FALSE
Alcohol	Reaction: Nausea	logistic	0.0181992	0.0611141	1.01837	0.765863	5423	491	4932	FALSE	FALSE	FALSE
Conduct Disorder	Criteria: Significant impairment	logistic	-0.0147121	0.0495712	0.985396	0.766629	5409	856	4553	FALSE	FALSE	FALSE
PTSD	Criteria: Avoidance	logistic	0.0120916	0.0409	1.01216	0.767507	5400	1353	4047	FALSE	FALSE	FALSE
Opiate	Symptom of use: Hallucinations	logistic	0.027599	0.0950765	1.02798	0.771601	5422	193	5229	FALSE	FALSE	FALSE
Cocaine	Withdrawal symptom: Slowed down	logistic	0.0124265	0.0432666	1.0125	0.773954	5422	1169	4253	FALSE	FALSE	FALSE
Suicide	Suicidal plan	logistic	0.0167068	0.059624	1.01685	0.779322	2016	807	1209	FALSE	FALSE	FALSE
Tobacco	Frequent use	logistic	0.00987619	0.036416	1.00993	0.786234	5423	2761	2662	FALSE	FALSE	FALSE
Anti-Social Personality Disorder	Criteria: Lied to get out of trouble	logistic	0.0106928	0.0396322	1.01075	0.787313	5409	1614	3795	FALSE	FALSE	FALSE
Alcohol	Withdrawal symptom: Headaches	logistic	0.0118924	0.044269	1.01196	0.788207	5423	1082	4341	FALSE	FALSE	FALSE
Cocaine	Age of regularly use	linear	0.0296076	0.111118	NA	0.789911	2753	NA	NA	FALSE	FALSE	FALSE
Stimulants	Criteria: Continued use despite physical/psychological problems	logistic	0.0192727	0.072754	1.01946	0.791084	5415	334	5081	FALSE	FALSE	FALSE
Depression	Number of episodes	linear	-0.0713961	0.270567	NA	0.791893	3108	NA	NA	FALSE	FALSE	FALSE
ADHD	Criteria: Duration	logistic	-0.0150402	0.0574355	0.985072	0.793428	5400	569	4831	FALSE	FALSE	FALSE
Schizophrenia	Criteria: Characteristic symptoms	logistic	-0.0204804	0.0788105	0.979728	0.794965	5403	285	5118	FALSE	FALSE	FALSE
Other drug	Ever injected	logistic	0.0108996	0.0423407	1.01096	0.796849	5415	1482	3933	FALSE	FALSE	FALSE
Environment	Witness/experience violent crime before age 13	logistic	-0.0148649	0.0578862	0.985245	0.797336	5109	604	4505	FALSE	FALSE	FALSE
Gambling	Criteria: Lies	logistic	0.0177549	0.0695788	1.01791	0.798587	5395	381	5014	FALSE	FALSE	FALSE
Environment	Parental death before age 6	logistic	0.0252446	0.0991398	1.02557	0.799004	5107	177	4930	FALSE	FALSE	FALSE
Other drug	Ever used: PCP	logistic	-0.012401	0.0491253	0.987676	0.800704	5414	854	4560	FALSE	FALSE	FALSE
Alcohol	Age of first use	linear	-0.015467	0.0617836	NA	0.802333	5318	NA	NA	FALSE	FALSE	FALSE
Medical	Migraine	logistic	-0.0123165	0.0497264	0.987759	0.804378	5423	810	4613	FALSE	FALSE	FALSE
Sedatives	Withdrawal symptom: Restlessness	logistic	-0.0155002	0.0630632	0.984619	0.805846	5414	457	4957	FALSE	FALSE	FALSE
Stimulants	DSM-5 criterion count	linear	-0.00840709	0.034901	NA	0.809654	5424	NA	NA	FALSE	FALSE	FALSE
Marijuana	Criteria: Tolerance	logistic	-0.00993803	0.0420171	0.990111	0.813027	5414	1430	3984	FALSE	FALSE	FALSE
Opiate	Regularly use	logistic	0.0089346	0.0377765	1.00897	0.813035	5422	2405	3017	FALSE	FALSE	FALSE
Sedatives	Criteria: Withdrawal	logistic	-0.0139405	0.0590519	0.986156	0.813377	5415	530	4885	FALSE	FALSE	FALSE
Demographics	Education	linear	-0.00303586	0.0135418	NA	0.822622	5421	NA	NA	FALSE	FALSE	FALSE
Alcohol	Withdrawal symptom: Weakness	logistic	0.0089027	0.0397136	1.00894	0.822623	5423	1536	3887	FALSE	FALSE	FALSE
Conduct Disorder	Criteria: Used weapon	logistic	-0.0284598	0.127925	0.971941	0.823946	5407	106	5301	FALSE	FALSE	FALSE
Tobacco	Smoke after waking: categorical	linear	-0.00486238	0.0220261	NA	0.825293	4256	NA	NA	FALSE	FALSE	FALSE
Opiate	Withdrawal symptom: Fever	logistic	0.00872798	0.0397753	1.00877	0.826314	5422	1629	3793	FALSE	FALSE	FALSE
Other drug	Ever used: Other drugs	logistic	0.00925709	0.0422312	1.0093	0.826494	5414	1533	3881	FALSE	FALSE	FALSE
Stimulants	Criteria: Reduction in other activties	logistic	0.0183595	0.0840314	1.01853	0.827052	5414	246	5168	FALSE	FALSE	FALSE
Other drug	Age of first use	linear	0.0183227	0.0855005	NA	0.830332	2314	NA	NA	FALSE	FALSE	FALSE
Alcohol	Number of blackouts	linear	0.179716	0.850494	NA	0.832666	2251	NA	NA	FALSE	FALSE	FALSE
Marijuana	Age of frequent use	linear	-0.0178665	0.0846507	NA	0.832852	3365	NA	NA	FALSE	FALSE	FALSE
Agoraphobia	Agoraphobia	logistic	0.0196503	0.0955371	1.01984	0.837039	5323	189	5134	FALSE	FALSE	FALSE
PTSD	Criteria: Increased arousal	logistic	0.00946464	0.0461925	1.00951	0.837654	5400	975	4425	FALSE	FALSE	FALSE
Alcohol	Blackout	logistic	0.00751757	0.0367339	1.00755	0.837846	5423	3016	2407	FALSE	FALSE	FALSE
Anti-Social Personality Disorder	Criteria: Reckless disregard for safety	logistic	0.00757584	0.0374045	1.0076	0.839496	5409	2162	3247	FALSE	FALSE	FALSE
Alcohol	Alcohol Abuse	logistic	-0.00798496	0.0400032	0.992047	0.841787	5423	3515	1908	FALSE	FALSE	FALSE
Conduct Disorder	Criteria: Truancy	logistic	-0.0105106	0.0543137	0.989544	0.846555	5409	655	4754	FALSE	FALSE	FALSE
Cocaine	Withdrawal symptom: Number times multiple symptoms	linear	-8.13793	42.3588	NA	0.847676	1455	NA	NA	FALSE	FALSE	FALSE
Other drug	Ever used: Solvents	logistic	0.0124855	0.0656585	1.01256	0.849186	5414	423	4991	FALSE	FALSE	FALSE
Stimulants	Stimulant Abuse	logistic	0.0118001	0.0626866	1.01187	0.850688	5415	468	4947	FALSE	FALSE	FALSE
Alcohol	Criteria: Time spent obtaining/using	logistic	0.00687069	0.0376055	1.00689	0.85503	5423	1943	3480	FALSE	FALSE	FALSE
Medical	Number of emergency room visits	linear	0.0295884	0.163105	NA	0.856055	5372	NA	NA	FALSE	FALSE	FALSE
Anti-Social Personality Disorder	Criteria: Deceitfulness	logistic	-0.00680038	0.0382184	0.993223	0.858774	5409	1876	3533	FALSE	FALSE	FALSE
Gambling	Criteria: Unsuccessful effort to decrease	logistic	-0.0168765	0.0969899	0.983265	0.861863	5395	187	5208	FALSE	FALSE	FALSE
Opiate	Withdrawal symptom: Nausea	logistic	0.00660151	0.0385574	1.00662	0.864057	5422	1888	3534	FALSE	FALSE	FALSE
Environment	Caregiver: Parent	logistic	-0.00927516	0.0565592	0.990768	0.869739	5265	4673	592	FALSE	FALSE	FALSE
Opiate	Symptom of use: Depression	logistic	0.0063554	0.0390116	1.00638	0.870589	5422	1774	3648	FALSE	FALSE	FALSE
Anti-Social Personality Disorder	Criteria: Unlawful behaviors	logistic	-0.00573599	0.0368904	0.99428	0.876437	5410	2581	2829	FALSE	FALSE	FALSE
Environment	Childhood Adversity	logistic	-0.00653619	0.042098	0.993485	0.876615	5111	1334	3777	FALSE	FALSE	FALSE
Stimulants	Criteria: Time spent obtaining/using	logistic	0.0117619	0.0761863	1.01183	0.877307	5414	304	5110	FALSE	FALSE	FALSE
Cocaine	Criteria: Used more than intended	logistic	0.00553676	0.0368724	1.00555	0.880638	5422	2530	2892	FALSE	FALSE	FALSE
Other drug	Sought treatment	logistic	0.00680552	0.0453925	1.00683	0.880823	3689	1236	2453	FALSE	FALSE	FALSE
Conduct Disorder	Criteria: Persistant pattern of behavior	logistic	0.0072827	0.0492589	1.00731	0.882465	5408	864	4544	FALSE	FALSE	FALSE
Cocaine	Abuse criteria: Legal problems	logistic	0.00949476	0.065202	1.00954	0.884221	5422	438	4984	FALSE	FALSE	FALSE
Stimulants	Abuse criteria: Continued use despite social/interpersonal problems	logistic	0.0117973	0.0815495	1.01187	0.884976	5415	261	5154	FALSE	FALSE	FALSE
Alcohol	Abuse criteria: Continued use despite social/interpersonal problems	logistic	0.00544298	0.03764	1.00546	0.885022	5423	2951	2472	FALSE	FALSE	FALSE
Conduct Disorder	Criteria: Bullies/threatens others	logistic	-0.0104722	0.0741032	0.989582	0.887618	5409	328	5081	FALSE	FALSE	FALSE
Sedatives	Withdrawal symptom: Sum	linear	0.0059276	0.0421754	NA	0.888234	5424	NA	NA	FALSE	FALSE	FALSE
OCD	Criteria: Recognize compulsions are excessive	logistic	0.0131335	0.0953995	1.01322	0.890502	5400	189	5211	FALSE	FALSE	FALSE
Stimulants	Withdrawal symptom: Intefere with functioining	logistic	-0.0106255	0.0812259	0.989431	0.895922	5414	262	5152	FALSE	FALSE	FALSE
Other drug	Other drug Abuse without Dependence	logistic	-0.0149266	0.115501	0.985184	0.897173	5415	129	5286	FALSE	FALSE	FALSE
Alcohol	Withdrawal symptom: Hallucinations	logistic	0.011774	0.0954453	1.01184	0.901823	5423	189	5234	FALSE	FALSE	FALSE
Marijuana	Criteria: Used more than intended	logistic	0.00490924	0.0416393	1.00492	0.906148	5414	1422	3992	FALSE	FALSE	FALSE
PTSD	Criteria: Significant distress	logistic	0.0058687	0.050464	1.00589	0.907419	5400	779	4621	FALSE	FALSE	FALSE
Opiate	Abuse criteria: Legal problems	logistic	-0.00723175	0.0628887	0.992794	0.908451	5422	474	4948	FALSE	FALSE	FALSE
Conduct Disorder	Criteria: Ran away	logistic	0.0120287	0.10644	1.0121	0.910024	5409	152	5257	FALSE	FALSE	FALSE
Gambling	Criteria: Illegal acts	logistic	-0.00974413	0.092218	0.990303	0.915849	5395	209	5186	FALSE	FALSE	FALSE
Cocaine	Age at diagnosis	linear	0.0152372	0.153658	NA	0.921017	2580	NA	NA	FALSE	FALSE	FALSE
ADHD	Criterion count	linear	0.00176797	0.0179574	NA	0.921575	5424	NA	NA	FALSE	FALSE	FALSE
Marijuana	Ever used: Marijuana	logistic	0.00469959	0.0483102	1.00471	0.922505	5414	4429	985	FALSE	FALSE	FALSE
Sedatives	Withdrawal symptom: Twitching	logistic	0.00838917	0.0862415	1.00842	0.922508	5414	231	5183	FALSE	FALSE	FALSE
Medical	Hospital: childbirth	logistic	-0.00560751	0.0586755	0.994408	0.923864	5424	727	4697	FALSE	FALSE	FALSE
Other drug	Withdrawal symptom: Diarrhea	logistic	-0.00688182	0.0799237	0.993142	0.931383	5414	286	5128	FALSE	FALSE	FALSE
Sedatives	Age at desire	linear	-0.0308344	0.366381	NA	0.93299	293	NA	NA	FALSE	FALSE	FALSE
Sedatives	Withdrawal symptom: Nausea	logistic	0.00818278	0.0981696	1.00822	0.93357	5414	177	5237	FALSE	FALSE	FALSE
Sedatives	Two withdrawal symptoms occurred together	logistic	-0.00479058	0.0606396	0.995221	0.937032	5414	498	4916	FALSE	FALSE	FALSE
Other drug	Ever used: Hallucinogens	logistic	0.00290098	0.037629	1.00291	0.938548	5414	2343	3071	FALSE	FALSE	FALSE
Anti-Social Personality Disorder	Criteria: Irresponsibility	logistic	-0.00286808	0.0372958	0.997136	0.938702	5408	1840	3568	FALSE	FALSE	FALSE
Sedatives	Withdrawal symptom: Intefere with functioining	logistic	0.0050328	0.0664194	1.00505	0.9396	5414	406	5008	FALSE	FALSE	FALSE
PTSD	Post Traumatic Stress Disorder	logistic	0.00379156	0.0557124	1.0038	0.945741	3413	715	2698	FALSE	FALSE	FALSE
Conduct Disorder	Criteria: Lying	logistic	0.0029092	0.0429265	1.00291	0.945967	5409	1222	4187	FALSE	FALSE	FALSE
Gambling	Criteria: Jeopardized relationships	logistic	-0.00570357	0.0899559	0.994313	0.949445	5395	221	5174	FALSE	FALSE	FALSE
Cocaine	Days of use per month	linear	-0.0124483	0.209734	NA	0.952675	3144	NA	NA	FALSE	FALSE	FALSE
Sedatives	Withdrawal symptom: Hands shake	logistic	0.00496364	0.0838488	1.00498	0.952795	5414	246	5168	FALSE	FALSE	FALSE
Alcohol	Abuse criteria: Use in hazardous situations	logistic	0.00221503	0.0382201	1.00222	0.953785	5423	3175	2248	FALSE	FALSE	FALSE
Opiate	Criteria: Continued use despite physical/psychological problems	logistic	0.0021162	0.0379438	1.00212	0.955524	5422	2134	3288	FALSE	FALSE	FALSE
Other drug	Ever injected	logistic	-0.00420196	0.0771208	0.995807	0.956548	5415	300	5115	FALSE	FALSE	FALSE
Stimulants	Abuse criteria: Failure to fulfill obligations	logistic	0.00470162	0.0937212	1.00471	0.95999	5414	195	5219	FALSE	FALSE	FALSE
Alcohol	Frequent use	logistic	-0.00186725	0.0390634	0.998134	0.961875	5423	3457	1966	FALSE	FALSE	FALSE
Anti-Social Personality Disorder	Criteria: Fraud, drug dealing, prostitution	logistic	-0.00179684	0.0410928	0.998205	0.965123	5407	1497	3910	FALSE	FALSE	FALSE
Medical	Cancer	logistic	0.00352881	0.0872634	1.00354	0.967743	5422	241	5181	FALSE	FALSE	FALSE
Alcohol	Abuse criteria: Legal problems	logistic	0.00262377	0.0709308	1.00263	0.970492	5423	365	5058	FALSE	FALSE	FALSE
Alcohol	Age of first intoxication	linear	-0.00212704	0.0613444	NA	0.972341	4911	NA	NA	FALSE	FALSE	FALSE
Opiate	Number of times used	linear	3.99706	121.972	NA	0.973861	1761	NA	NA	FALSE	FALSE	FALSE
Anxiety	Symptom: On edge	logistic	0.00357835	0.114045	1.00358	0.974969	5399	129	5270	FALSE	FALSE	FALSE
Sedatives	DSM-5 criterion count	linear	-0.00135086	0.0431679	NA	0.975037	5424	NA	NA	FALSE	FALSE	FALSE
Sedatives	Criteria: Unsuccessful effort to decrease use	logistic	0.00178623	0.0589003	1.00179	0.975807	5415	536	4879	FALSE	FALSE	FALSE
Medical	Years: inhalants	linear	-0.000305649	0.0104156	NA	0.97659	5420	NA	NA	FALSE	FALSE	FALSE
Anti-Social Personality Disorder	Crtiera: Stealing	logistic	-0.00175289	0.0598386	0.998249	0.97663	5408	522	4886	FALSE	FALSE	FALSE
Medical	Years: Alcohol to intoxication	linear	-0.00390043	0.140777	NA	0.977897	5392	NA	NA	FALSE	FALSE	FALSE
Sedatives	Criteria: Reduction in other activties	logistic	0.00165248	0.0664685	1.00165	0.980166	5414	407	5007	FALSE	FALSE	FALSE
Sedatives	Abuse criteria: Use in hazardous situations	logistic	-0.00132481	0.056605	0.998676	0.981328	5415	591	4824	FALSE	FALSE	FALSE
Suicide	Number of suicide attempts	linear	0.00273896	0.118302	NA	0.981536	634	NA	NA	FALSE	FALSE	FALSE
PTSD	Criterion count	linear	0.000653186	0.035905	NA	0.985486	5401	NA	NA	FALSE	FALSE	FALSE
Anti-Social Personality Disorder	Criteria: Forge signature	logistic	0.00114085	0.0928527	1.00114	0.990197	5407	200	5207	FALSE	FALSE	FALSE
Medical	Emotional problems	logistic	0.000492713	0.0436035	1.00049	0.990984	5423	4296	1127	FALSE	FALSE	FALSE
Tobacco	Smoke after waking	linear	-0.0123586	1.29938	NA	0.992412	3803	NA	NA	FALSE	FALSE	FALSE
Opiate	Two withdrawal symptoms occurred together	logistic	0.000316347	0.0383029	1.00032	0.99341	5422	2019	3403	FALSE	FALSE	FALSE
Medical	Meningitis/encephalitis	logistic	NA	NA	NA	NA	5422	87	5335	NA	NA	NA
Medical	Stroke	logistic	NA	NA	NA	NA	5423	60	5363	NA	NA	NA
Medical	Hospital: asthma	logistic	NA	NA	NA	NA	5424	51	5373	NA	NA	NA
Medical	Ever used: Hormone replacement	NA	NA	NA	NA	NA	5424	NA	NA	NA	NA	NA
Medical	Ever used: Lipid lowering meds	logistic	NA	NA	NA	NA	5424	5	5419	NA	NA	NA
Medical	Ever used: Diabates meds	NA	NA	NA	NA	NA	5424	NA	NA	NA	NA	NA
Alcohol	Ever used: Alcohol	logistic	NA	NA	NA	NA	5423	5324	99	NA	NA	NA
Alcohol	Reaction: Hives	logistic	NA	NA	NA	NA	5423	68	5355	NA	NA	NA
Alcohol	Symptom of use: Pancreatitis	logistic	NA	NA	NA	NA	5423	73	5350	NA	NA	NA
Alcohol	Symptom of use: Yellow jaundice	logistic	NA	NA	NA	NA	5423	59	5364	NA	NA	NA
Alcohol	Symptom of use: Stomach Disease	logistic	NA	NA	NA	NA	5423	62	5361	NA	NA	NA
Alcohol	Symptom of use: Heart damage	logistic	NA	NA	NA	NA	5423	31	5392	NA	NA	NA
Alcohol	Symptom of use: Olfactory hallucination	logistic	NA	NA	NA	NA	5423	99	5324	NA	NA	NA
Cocaine	Symptom of use: Other health problems	NA	NA	NA	NA	NA	5422	NA	NA	NA	NA	NA
Cocaine	Cocaine Abuse without Dependence	logistic	NA	NA	NA	NA	5422	55	5367	NA	NA	NA
Opiate	Opiate Abuse without Dependence	logistic	NA	NA	NA	NA	5422	35	5387	NA	NA	NA
Marijuana	Withdrawal symptom: Paranoia	logistic	NA	NA	NA	NA	5414	92	5322	NA	NA	NA
Marijuana	Withdrawal symptom: Diarrhea	logistic	NA	NA	NA	NA	5414	46	5368	NA	NA	NA
Marijuana	Withdrawal symptom: Stomach ache	logistic	NA	NA	NA	NA	5414	88	5326	NA	NA	NA
Marijuana	Withdrawal symptom: Fever	logistic	NA	NA	NA	NA	5414	30	5384	NA	NA	NA
Marijuana	Withdrawal symptom: Nausea	logistic	NA	NA	NA	NA	5414	70	5344	NA	NA	NA
Stimulants	Withdrawal symptom: Nightmares	logistic	NA	NA	NA	NA	5414	84	5330	NA	NA	NA
Stimulants	Withdrawal symptom: Paranoia	logistic	NA	NA	NA	NA	5414	81	5333	NA	NA	NA
Sedatives	Withdrawal symptom: Seizures	logistic	NA	NA	NA	NA	5414	47	5367	NA	NA	NA
Sedatives	Withdrawal symptom: Hallucinations	logistic	NA	NA	NA	NA	5414	44	5370	NA	NA	NA
Other drug	Withdrawal symptom: Seizures	logistic	NA	NA	NA	NA	5414	30	5384	NA	NA	NA
Stimulants	Abuse criteria: Legal problems	logistic	NA	NA	NA	NA	5414	30	5384	NA	NA	NA
Sedatives	Abuse criteria: Legal problems	logistic	NA	NA	NA	NA	5414	57	5357	NA	NA	NA
Stimulants	Stimulant Abuse without Dependence	logistic	NA	NA	NA	NA	5415	52	5363	NA	NA	NA
Sedatives	Sedative Abuse without Dependence	logistic	NA	NA	NA	NA	5415	74	5341	NA	NA	NA
Schizophrenia	Criteria: Delusions	logistic	NA	NA	NA	NA	5403	84	5319	NA	NA	NA
Schizophrenia	Criteria: Disorganized speech	logistic	NA	NA	NA	NA	5403	10	5393	NA	NA	NA
Schizophrenia	Criteria: Catatonic/disorganized behavior	logistic	NA	NA	NA	NA	5403	4	5399	NA	NA	NA
Schizophrenia	Criteria: Negative symptoms	logistic	NA	NA	NA	NA	5403	46	5357	NA	NA	NA
Schizophrenia	Schizophrenia	logistic	NA	NA	NA	NA	5084	2	5082	NA	NA	NA
Depression	Experienced hallucinations	logistic	NA	NA	NA	NA	5391	73	5318	NA	NA	NA
Depression	Episode caused by event	NA	NA	NA	NA	NA	5404	NA	NA	NA	NA	NA
Depression	Receive ECT	logistic	NA	NA	NA	NA	5404	16	5388	NA	NA	NA
Mania	Mania	logistic	NA	NA	NA	NA	5034	63	4971	NA	NA	NA
Mania	Prescribed medication	logistic	NA	NA	NA	NA	5402	90	5312	NA	NA	NA
Mania	Bipolar II Disorder	logistic	NA	NA	NA	NA	5424	2	5422	NA	NA	NA
Conduct Disorder	Criteria: Physically cruel to people	logistic	NA	NA	NA	NA	5408	78	5330	NA	NA	NA
Conduct Disorder	Criteria: Stealing with confrontation	logistic	NA	NA	NA	NA	5408	34	5374	NA	NA	NA
Conduct Disorder	Criteria: Forced sexual activity	logistic	NA	NA	NA	NA	5408	2	5406	NA	NA	NA
Conduct Disorder	Criteria: Set fires	logistic	NA	NA	NA	NA	5408	59	5349	NA	NA	NA
Anti-Social Personality Disorder	Criteria: Set fires	logistic	NA	NA	NA	NA	5407	22	5385	NA	NA	NA
Anti-Social Personality Disorder	Criteria: Arrested for other reasons	logistic	NA	NA	NA	NA	5384	65	5319	NA	NA	NA
ADHD	Prescribed medication	logistic	NA	NA	NA	NA	5400	62	5338	NA	NA	NA
Anxiety	Symptom: Trembling	logistic	NA	NA	NA	NA	5399	80	5319	NA	NA	NA
Anxiety	Symptom: Tense muscles	logistic	NA	NA	NA	NA	5399	95	5304	NA	NA	NA
Anxiety	Symptom: Shortness of breath	logistic	NA	NA	NA	NA	5399	78	5321	NA	NA	NA
Anxiety	Symptom: Heart racing	logistic	NA	NA	NA	NA	5399	94	5305	NA	NA	NA
Anxiety	Symptom: Sweating	logistic	NA	NA	NA	NA	5399	95	5304	NA	NA	NA
Anxiety	Symptom: Dry mouth	logistic	NA	NA	NA	NA	5399	72	5327	NA	NA	NA
Anxiety	Symptom: Dizziness	logistic	NA	NA	NA	NA	5399	64	5335	NA	NA	NA
Anxiety	Symptom: Nausea	logistic	NA	NA	NA	NA	5399	75	5324	NA	NA	NA
Anxiety	Symptom: Flushes/chills	logistic	NA	NA	NA	NA	5399	75	5324	NA	NA	NA
Anxiety	Symptom: Frequent urination	logistic	NA	NA	NA	NA	5399	59	5340	NA	NA	NA
Anxiety	Symptom: Trouble swallowing	logistic	NA	NA	NA	NA	5399	54	5345	NA	NA	NA
OCD	Criteria: Recognize obsessions are excessive	logistic	NA	NA	NA	NA	5400	95	5305	NA	NA	NA
OCD	Criteria: Significant distress	logistic	NA	NA	NA	NA	5400	84	5316	NA	NA	NA
OCD	OCD obsession	logistic	NA	NA	NA	NA	5057	71	4986	NA	NA	NA
OCD	Age at obession diagnosis	NA	NA	NA	NA	NA	77	NA	NA	NA	NA	NA

### Sheet: STable 15
Supplementary Table 15: PheWAS results for Autism Spectrum Disorder PGS in European Ancestry
			Autism Spectrum Disorders
Group	Simple Description	Type	beta	SE	OR	p	n_total	n_cases	n_controls	p.value	bonferroni	fdr
Stimulants	Age of first use	linear	-0.355955	0.114209	NA	0.00186076	1647	NA	NA	TRUE	FALSE	FALSE
Other drug	Ever used: Solvents	logistic	0.159877	0.057731	1.17337	0.00561699	5414	423	4991	TRUE	FALSE	FALSE
Conduct Disorder	Criteria: Physically cruel to animals	logistic	0.195062	0.0712617	1.21539	0.00619522	5409	269	5140	TRUE	FALSE	FALSE
Medical	Number of emergency room visits	linear	0.381361	0.143808	NA	0.00802807	5372	NA	NA	TRUE	FALSE	FALSE
Marijuana	Withdrawal symptom: Craving	logistic	0.106414	0.0418659	1.11228	0.0110289	5414	962	4452	TRUE	FALSE	FALSE
ADHD	Criteria: Inattentive/Impulsive	logistic	0.0924892	0.0364256	1.0969	0.011113	5424	1388	4036	TRUE	FALSE	FALSE
Tobacco	Symptom of use: Psychological problems	logistic	0.120995	0.0494964	1.12862	0.0145045	5423	596	4827	TRUE	FALSE	FALSE
Cocaine	Withdrawal symptom: Insomnia	logistic	0.0838275	0.0352051	1.08744	0.0172604	5422	1549	3873	TRUE	FALSE	FALSE
Cocaine	Craving	logistic	0.0769313	0.0328929	1.07997	0.0193434	5422	2137	3285	TRUE	FALSE	FALSE
Suicide	Suicide attempt	logistic	0.113221	0.0487514	1.11988	0.0202104	5398	633	4765	TRUE	FALSE	FALSE
Suicide	Age at self harm	linear	-0.853265	0.377332	NA	0.0241724	510	NA	NA	TRUE	FALSE	FALSE
Marijuana	Withdrawal symptom: Sum	linear	0.0606201	0.026978	NA	0.0246789	5424	NA	NA	TRUE	FALSE	FALSE
Conduct Disorder	Criteria: Breaking/entering	logistic	0.191821	0.0859356	1.21145	0.0256051	5409	178	5231	TRUE	FALSE	FALSE
Sedatives	Age at diagnosis	linear	-0.774942	0.349757	NA	0.0271481	533	NA	NA	TRUE	FALSE	FALSE
Conduct Disorder	Criteria: Staying out at night	logistic	0.115412	0.0523545	1.12234	0.0274945	5409	543	4866	TRUE	FALSE	FALSE
Marijuana	Criteria: Withdrawal	logistic	0.087399	0.0399983	1.09133	0.0288838	5415	1098	4317	TRUE	FALSE	FALSE
Other drug	Age of first use	linear	-0.164509	0.0752607	NA	0.028927	2314	NA	NA	TRUE	FALSE	FALSE
Suicide	High suicidal intent	logistic	0.127706	0.0588712	1.13622	0.0300642	5398	417	4981	TRUE	FALSE	FALSE
Cocaine	Withdrawal symptom: Slowed down	logistic	0.0828942	0.0382664	1.08643	0.0302929	5422	1169	4253	TRUE	FALSE	FALSE
Tobacco	Age of frequent use	linear	-0.170556	0.0789902	NA	0.0309024	3516	NA	NA	TRUE	FALSE	FALSE
Sedatives	Age of first use	linear	-0.276914	0.128346	NA	0.0310826	1985	NA	NA	TRUE	FALSE	FALSE
Opiate	Age of first use	linear	-0.228305	0.106497	NA	0.0321381	2803	NA	NA	TRUE	FALSE	FALSE
Alcohol	Abuse criteria: Legal problems	logistic	0.131507	0.0614991	1.14055	0.0324875	5423	365	5058	TRUE	FALSE	FALSE
Cocaine	Sought treatment	logistic	0.0704449	0.0329774	1.07299	0.0326664	5422	2095	3327	TRUE	FALSE	FALSE
Conduct Disorder	Crtiera: Stealing (without confrontation)	logistic	0.0834957	0.0391064	1.08708	0.0327536	5409	1076	4333	TRUE	FALSE	FALSE
Tobacco	Sought treatment	logistic	0.0714185	0.0334815	1.07403	0.032919	5423	1704	3719	TRUE	FALSE	FALSE
Alcohol	Age at diagnosis	linear	-0.27544	0.129181	NA	0.0330748	2890	NA	NA	TRUE	FALSE	FALSE
Conduct Disorder	Criteria: Ran away	logistic	0.201013	0.0946979	1.22264	0.0337805	5409	152	5257	TRUE	FALSE	FALSE
Anti-Social Personality Disorder	Criteria: Impulsivity	logistic	0.0733618	0.0346574	1.07612	0.0342795	5409	1565	3844	TRUE	FALSE	FALSE
Medical	Unconscious > 5 min	logistic	0.0921929	0.0436135	1.09658	0.0345268	5422	798	4624	TRUE	FALSE	FALSE
Conduct Disorder	Criteria: Vandalism	logistic	0.196675	0.093822	1.21735	0.0360596	5407	151	5256	TRUE	FALSE	FALSE
Cocaine	Withdrawal symptom: Craving	logistic	0.0698535	0.0334662	1.07235	0.0368621	5422	1927	3495	TRUE	FALSE	FALSE
Conduct Disorder	Age at diagnosis	linear	-0.304803	0.146059	NA	0.0371006	1284	NA	NA	TRUE	FALSE	FALSE
Conduct Disorder	Truancy, suspended or expelled from school	logistic	0.0747173	0.0358481	1.07758	0.037135	5408	3747	1661	TRUE	FALSE	FALSE
Alcohol	Blackout	logistic	0.0674456	0.0324481	1.06977	0.0376568	5423	3016	2407	TRUE	FALSE	FALSE
Cocaine	Withdrawal symptom: Sum	linear	0.094991	0.0462745	NA	0.0401426	5424	NA	NA	TRUE	FALSE	FALSE
Tobacco	Withdrawal symptom: Difficulty concentrating	logistic	0.0688679	0.0336541	1.07129	0.0407226	5423	1742	3681	TRUE	FALSE	FALSE
Suicide	Suicidal plan	logistic	0.105957	0.0519487	1.11177	0.0413853	2016	807	1209	TRUE	FALSE	FALSE
ADHD	Criteria: Inattention	linear	0.0929673	0.0456897	NA	0.0419243	5424	NA	NA	TRUE	FALSE	FALSE
Mania	Criteria: Increase in goal-directed activity	logistic	0.125145	0.0620315	1.13331	0.0436488	5402	367	5035	TRUE	FALSE	FALSE
Marijuana	Two withdrawal symptoms occurred together	logistic	0.0827688	0.0415632	1.08629	0.0464371	5414	980	4434	TRUE	FALSE	FALSE
Medical	Brain injury/concussion	logistic	0.0804901	0.0406428	1.08382	0.0476558	5423	951	4472	TRUE	FALSE	FALSE
Cocaine	Withdrawal symptom: Depressed mood	logistic	0.0675333	0.0342249	1.06987	0.0484705	5422	1707	3715	TRUE	FALSE	FALSE
PTSD	Age at diagnosis	linear	-0.442655	0.224697	NA	0.0489225	3258	NA	NA	TRUE	FALSE	FALSE
Mania	Criteria: Elevated/irritable mood	logistic	0.141468	0.0721324	1.15196	0.0498517	5404	263	5141	TRUE	FALSE	FALSE
Medical	Years: Methadone	linear	0.0186495	0.00956917	NA	0.0513575	5418	NA	NA	FALSE	FALSE	FALSE
ADHD	Criteria: Hyperactivity-impulsivity	linear	0.075755	0.0389218	NA	0.051666	5424	NA	NA	FALSE	FALSE	FALSE
Opiate	Symptom of use: Paranoia	logistic	0.112248	0.0576921	1.11879	0.0516985	5422	435	4987	FALSE	FALSE	FALSE
Cocaine	Withdrawal symptom: Restlessness	logistic	0.0663053	0.0341923	1.06855	0.0524781	5422	1728	3694	FALSE	FALSE	FALSE
Anti-Social Personality Disorder	Criterion count	logistic	0.0632716	0.0331565	1.06532	0.0563564	5410	2205	3205	FALSE	FALSE	FALSE
Alcohol	Withdrawal symptom: Headaches	logistic	0.0740688	0.0390927	1.07688	0.0581328	5423	1082	4341	FALSE	FALSE	FALSE
Other drug	Ever used: Hallucinogens	logistic	0.0627225	0.0331293	1.06473	0.0583229	5414	2343	3071	FALSE	FALSE	FALSE
Mania	Criteria: Decreased need for sleep	logistic	0.135829	0.0726588	1.14549	0.0615659	5402	257	5145	FALSE	FALSE	FALSE
Mania	Criteria: Racing thoughts	logistic	0.127687	0.0683704	1.1362	0.0618214	5402	299	5103	FALSE	FALSE	FALSE
Other drug	Withdrawal symptom: Craving	logistic	0.100441	0.0540621	1.10566	0.0631868	5414	512	4902	FALSE	FALSE	FALSE
Sedatives	Ever used: Sedatives	logistic	0.0611978	0.032952	1.06311	0.0632856	5414	2211	3203	FALSE	FALSE	FALSE
Opiate	Opiate use disorder (DSM-5)	logistic	0.062206	0.0336534	1.06418	0.0645397	5340	2350	2990	FALSE	FALSE	FALSE
ADHD	Criterion count	linear	0.0292832	0.0158424	NA	0.064598	5424	NA	NA	FALSE	FALSE	FALSE
Other drug	Number of times used	linear	-1.97683	1.0743	NA	0.0659701	1367	NA	NA	FALSE	FALSE	FALSE
Medical	Ever used: Antipsychotics	logistic	-0.0974716	0.0534244	0.907128	0.0680801	5424	511	4913	FALSE	FALSE	FALSE
Anti-Social Personality Disorder	Criteria: Breaking/entering	logistic	0.138574	0.0763841	1.14863	0.0696509	5408	226	5182	FALSE	FALSE	FALSE
Anti-Social Personality Disorder	Anti-Social Personality Disorder	logistic	0.0885251	0.048937	1.09256	0.070457	5424	647	4777	FALSE	FALSE	FALSE
Conduct Disorder	Criteria: Persistant pattern of behavior	logistic	0.0781326	0.043497	1.08127	0.0724511	5408	864	4544	FALSE	FALSE	FALSE
Tobacco	Withdrawal symptom: Insomnia	logistic	0.0654434	0.0368013	1.06763	0.0753564	5423	1310	4113	FALSE	FALSE	FALSE
Sedatives	Withdrawal symptom: Depressed mood	logistic	-0.103582	0.0585426	0.901602	0.0768376	5414	413	5001	FALSE	FALSE	FALSE
Marijuana	Regularly use	logistic	0.0593745	0.034326	1.06117	0.0836794	5414	3181	2233	FALSE	FALSE	FALSE
Medical	Any medical problem	logistic	0.0615582	0.035715	1.06349	0.0847809	5423	3950	1473	FALSE	FALSE	FALSE
Suicide	Suicidal ideation	logistic	0.096687	0.0561583	1.10152	0.0851266	2011	572	1439	FALSE	FALSE	FALSE
Marijuana	Withdrawal symptom: Anxiety	logistic	0.0773537	0.0449449	1.08042	0.0852367	5414	786	4628	FALSE	FALSE	FALSE
Marijuana	Withdrawal symptom: Insomnia	logistic	0.081284	0.0475039	1.08468	0.0870625	5414	693	4721	FALSE	FALSE	FALSE
ADHD	Criteria: Duration	logistic	0.0864341	0.0509686	1.09028	0.0899179	5400	569	4831	FALSE	FALSE	FALSE
Agoraphobia	Criteria: Agoraphobic fears	logistic	0.100109	0.0596061	1.10529	0.0930517	4838	405	4433	FALSE	FALSE	FALSE
Gambling	Criteria: Persistant maladaptive behavior	logistic	0.107402	0.0639582	1.11338	0.0931017	5397	339	5058	FALSE	FALSE	FALSE
Marijuana	Withdrawal symptom: Twitching	logistic	0.193728	0.115716	1.21377	0.0940988	5414	100	5314	FALSE	FALSE	FALSE
Opiate	Opiate Dependence (DSM-IV)	logistic	0.0568929	0.0340121	1.05854	0.0943814	5257	2234	3023	FALSE	FALSE	FALSE
OCD	Criteria: Compulsions & repetitive behaviors	logistic	0.135565	0.0811878	1.14518	0.0949646	5400	211	5189	FALSE	FALSE	FALSE
Mania	Criterion count	linear	0.0174979	0.0105352	NA	0.0967901	5404	NA	NA	FALSE	FALSE	FALSE
Conduct Disorder	Criteria: Significant impairment	logistic	0.072421	0.0437968	1.07511	0.0982151	5409	856	4553	FALSE	FALSE	FALSE
Mania	Criteria: Distractable	logistic	0.103853	0.0630257	1.10944	0.0993947	5402	354	5048	FALSE	FALSE	FALSE
Alcohol	Withdrawal symptom: Anxiety	logistic	0.0576191	0.0349932	1.05931	0.099644	5423	1547	3876	FALSE	FALSE	FALSE
Medical	Heart disease	logistic	0.140479	0.0853925	1.15082	0.0999503	5423	179	5244	FALSE	FALSE	FALSE
Marijuana	Withdrawal symptom: Restlessness	logistic	0.0740624	0.0450409	1.07687	0.100107	5414	784	4630	FALSE	FALSE	FALSE
Alcohol	Abuse criteria: Failure to fulfill obligations	logistic	0.0534407	0.0326014	1.05489	0.101168	5423	2409	3014	FALSE	FALSE	FALSE
Alcohol	Reaction: Nausea	logistic	0.0887873	0.054279	1.09285	0.10189	5423	491	4932	FALSE	FALSE	FALSE
Anxiety	Age at diagnosis	linear	1.44472	0.884019	NA	0.104301	164	NA	NA	FALSE	FALSE	FALSE
Medical	Years: Alcohol to intoxication	linear	0.201476	0.124245	NA	0.104948	5392	NA	NA	FALSE	FALSE	FALSE
Marijuana	Ever used: Marijuana	logistic	0.0692509	0.0429914	1.07171	0.107222	5414	4429	985	FALSE	FALSE	FALSE
Other drug	Criteria: Continued use despite physical/psychological problems	logistic	0.0702319	0.043824	1.07276	0.109025	5415	831	4584	FALSE	FALSE	FALSE
Suicide	Suicidal intent	logistic	0.0923224	0.0577258	1.09672	0.109748	5398	429	4969	FALSE	FALSE	FALSE
Anti-Social Personality Disorder	Criteria: Unlawful behaviors	logistic	0.0520203	0.03262	1.0534	0.110771	5410	2581	2829	FALSE	FALSE	FALSE
Opiate	Symptom of use: Number of these problems	linear	0.0402089	0.0252409	NA	0.111218	5424	NA	NA	FALSE	FALSE	FALSE
Opiate	Criteria: Withdrawal	logistic	0.0530777	0.0334883	1.05451	0.112975	5422	2197	3225	FALSE	FALSE	FALSE
Medical	Ever used: Mood stabilizers	logistic	-0.129303	0.081674	0.878708	0.113386	5424	200	5224	FALSE	FALSE	FALSE
Other drug	Ever used: Other drugs	logistic	0.0590937	0.0373872	1.06087	0.113973	5414	1533	3881	FALSE	FALSE	FALSE
Agoraphobia	Cause substance use	logistic	0.113581	0.0719388	1.12028	0.114369	4701	268	4433	FALSE	FALSE	FALSE
PTSD	Criteria: Exposure to traumatic event	logistic	0.0493448	0.0312837	1.05058	0.114719	5401	2634	2767	FALSE	FALSE	FALSE
Alcohol	Withdrawal symptom: Increased heart rate	logistic	0.0600409	0.0382496	1.06188	0.116482	5423	1150	4273	FALSE	FALSE	FALSE
Opiate	Withdrawal symptom: Diarrhea	logistic	0.0557189	0.0355149	1.0573	0.116674	5422	1548	3874	FALSE	FALSE	FALSE
Cocaine	Withdrawal symptom: Length time multiple symptoms	linear	1.36048	0.869499	NA	0.117814	2073	NA	NA	FALSE	FALSE	FALSE
Tobacco	Age of first use	linear	-0.123421	0.0791991	NA	0.119211	4886	NA	NA	FALSE	FALSE	FALSE
Marijuana	Number of times used	linear	0.989363	0.644626	NA	0.124912	4196	NA	NA	FALSE	FALSE	FALSE
Agoraphobia	Criterion count	linear	0.0370323	0.0241927	NA	0.125897	5399	NA	NA	FALSE	FALSE	FALSE
Alcohol	Withdrawal symptom: Nausea	logistic	0.0639689	0.0419273	1.06606	0.127082	5423	891	4532	FALSE	FALSE	FALSE
Opiate	Symptom of use: Trouble concentrating	logistic	0.0534878	0.0350582	1.05494	0.127089	5422	1624	3798	FALSE	FALSE	FALSE
Marijuana	Abuse criteria: Use in hazardous situations	logistic	-0.0536086	0.0351496	0.947803	0.127221	5415	1729	3686	FALSE	FALSE	FALSE
Opiate	Withdrawal symptom: Craving	logistic	0.0515638	0.0339461	1.05292	0.128765	5422	1973	3449	FALSE	FALSE	FALSE
Cocaine	Criteria: Unsuccessful effort to decrease use	logistic	0.0495254	0.0327437	1.05077	0.130403	5422	2549	2873	FALSE	FALSE	FALSE
Stimulants	Age at diagnosis	linear	-0.542154	0.358074	NA	0.130923	358	NA	NA	FALSE	FALSE	FALSE
Marijuana	Withdrawal symptom: Change in appetite	logistic	0.0648111	0.0430711	1.06696	0.13239	5414	878	4536	FALSE	FALSE	FALSE
Medical	Years: Cannabis	linear	0.16837	0.112068	NA	0.133054	5410	NA	NA	FALSE	FALSE	FALSE
Other drug	Age of first use	linear	0.181772	0.121233	NA	0.134003	1439	NA	NA	FALSE	FALSE	FALSE
Opiate	Criteria: Tolerance	logistic	0.0502438	0.0335873	1.05153	0.134675	5422	2107	3315	FALSE	FALSE	FALSE
Alcohol	Symptom of use: Depression	logistic	0.0516895	0.0345705	1.05305	0.134865	5423	1590	3833	FALSE	FALSE	FALSE
Alcohol	Age of first intoxication	linear	-0.0803497	0.0537615	NA	0.135094	4911	NA	NA	FALSE	FALSE	FALSE
Cocaine	Criteria: Tolerance	logistic	0.0496283	0.0332153	1.05088	0.135139	5422	2000	3422	FALSE	FALSE	FALSE
Medical	Number of medical problems	linear	0.0346326	0.0233207	NA	0.137587	5423	NA	NA	FALSE	FALSE	FALSE
Anti-Social Personality Disorder	Crtiera: Stealing	logistic	0.0780129	0.0527584	1.08114	0.139225	5408	522	4886	FALSE	FALSE	FALSE
Alcohol	Symptom of use: Vomit blood	logistic	0.111272	0.0752927	1.1177	0.139447	5423	235	5188	FALSE	FALSE	FALSE
Opiate	Criteria: Used more than intended	logistic	0.0495585	0.0336406	1.05081	0.140703	5422	2072	3350	FALSE	FALSE	FALSE
Other drug	Criteria: Unsuccessful effort to decrease use	logistic	0.0696837	0.0473141	1.07217	0.140808	5415	702	4713	FALSE	FALSE	FALSE
OCD	Compulsion criterion count	linear	0.0117948	0.00801032	NA	0.140957	5400	NA	NA	FALSE	FALSE	FALSE
Mania	Criteria: At least 3 symptoms	logistic	0.0896614	0.0612712	1.0938	0.143371	5402	376	5026	FALSE	FALSE	FALSE
Mania	Length of episode	linear	10.4837	7.17537	NA	0.144712	453	NA	NA	FALSE	FALSE	FALSE
Cocaine	DSM-5 criterion count	linear	0.100039	0.0689924	NA	0.147118	5424	NA	NA	FALSE	FALSE	FALSE
Stimulants	Age at desire	linear	-0.475595	0.328906	NA	0.149577	238	NA	NA	FALSE	FALSE	FALSE
Cocaine	Two withdrawal symptoms occurred together	logistic	0.0471728	0.0329396	1.0483	0.152115	5422	2102	3320	FALSE	FALSE	FALSE
Opiate	Regularly use	logistic	0.0473913	0.0333599	1.04853	0.15543	5422	2405	3017	FALSE	FALSE	FALSE
Alcohol	Symptom of use: Number psychological problems	linear	0.0325319	0.0229503	NA	0.156397	5424	NA	NA	FALSE	FALSE	FALSE
Gambling	Criteria: Irritability	logistic	0.110406	0.0783689	1.11673	0.158897	5395	217	5178	FALSE	FALSE	FALSE
Anxiety	Ever anxious	logistic	0.0554249	0.0394379	1.05699	0.159911	5399	1045	4354	FALSE	FALSE	FALSE
Alcohol	Symptom of use: Clouded thinking	logistic	0.0486753	0.0347114	1.04988	0.16083	5423	1558	3865	FALSE	FALSE	FALSE
Mania	Criteria: Talkative/pressured speech	logistic	0.0981397	0.0702342	1.10312	0.162317	5402	279	5123	FALSE	FALSE	FALSE
Other drug	Ever injected	logistic	0.0520652	0.0374772	1.05344	0.164757	5415	1482	3933	FALSE	FALSE	FALSE
Cocaine	Regularly use	logistic	0.0458909	0.0332476	1.04696	0.167501	5422	2958	2464	FALSE	FALSE	FALSE
Opiate	Withdrawal symptom: Stomach ache	logistic	0.046937	0.0340524	1.04806	0.168088	5422	1942	3480	FALSE	FALSE	FALSE
Other drug	Ever used: PCP	logistic	0.0598022	0.0433914	1.06163	0.168141	5414	854	4560	FALSE	FALSE	FALSE
Medical	Health rating	linear	0.0220055	0.0159894	NA	0.168799	5423	NA	NA	FALSE	FALSE	FALSE
Cocaine	Criteria: Continued use despite physical/psychological problems	logistic	0.0445759	0.0326565	1.04558	0.172255	5422	2610	2812	FALSE	FALSE	FALSE
Sedatives	Days of use per month	linear	-0.455005	0.333828	NA	0.17311	1375	NA	NA	FALSE	FALSE	FALSE
Mania	Rapid cycling	logistic	0.105339	0.0775422	1.11109	0.174313	5402	229	5173	FALSE	FALSE	FALSE
Alcohol	Withdrawal symptom: Weakness	logistic	0.0473161	0.0349706	1.04845	0.176048	5423	1536	3887	FALSE	FALSE	FALSE
Medical	Liver disease	logistic	0.0583454	0.0431886	1.06008	0.176713	5423	834	4589	FALSE	FALSE	FALSE
Mania	Criteria: Impairment	logistic	0.0785596	0.0583769	1.08173	0.178389	5402	418	4984	FALSE	FALSE	FALSE
Alcohol	Two withdrawal symptoms occurred together	logistic	0.0451072	0.0335547	1.04614	0.178856	5423	1837	3586	FALSE	FALSE	FALSE
Suicide	Number of suicide attempts	linear	0.139017	0.104037	NA	0.181964	634	NA	NA	FALSE	FALSE	FALSE
Cocaine	Cocaine Dependence (DSM-IV)	logistic	0.0455034	0.0340925	1.04655	0.181974	5145	2644	2501	FALSE	FALSE	FALSE
Medical	Years: Cocaine	linear	0.123794	0.092775	NA	0.182147	5402	NA	NA	FALSE	FALSE	FALSE
Opiate	Frequent use	logistic	0.0442432	0.0334335	1.04524	0.185729	5422	2290	3132	FALSE	FALSE	FALSE
Opiate	Opiate Abuse	logistic	0.0442103	0.0334174	1.0452	0.185845	5422	2244	3178	FALSE	FALSE	FALSE
Other drug	Criteria: Withdrawal	logistic	0.0642292	0.0486582	1.06634	0.186832	5415	652	4763	FALSE	FALSE	FALSE
Stimulants	Withdrawal symptom: Craving	logistic	0.0930934	0.0706581	1.09756	0.187665	5414	264	5150	FALSE	FALSE	FALSE
Suicide	Hospitalization following attempt	logistic	0.111335	0.0849892	1.11777	0.1902	5398	189	5209	FALSE	FALSE	FALSE
Other drug	Craving	logistic	0.069308	0.053033	1.07177	0.191252	5414	530	4884	FALSE	FALSE	FALSE
Stimulants	Withdrawal symptom: Slowed down	logistic	0.0979386	0.0749728	1.1029	0.191443	5414	233	5181	FALSE	FALSE	FALSE
Depression	Number of episodes	linear	-0.31346	0.240098	NA	0.191803	3108	NA	NA	FALSE	FALSE	FALSE
Environment	Frequency of moving	linear	0.0500817	0.0383667	NA	0.191834	5101	NA	NA	FALSE	FALSE	FALSE
Anti-Social Personality Disorder	Criteria: Fraud, drug dealing, prostitution	logistic	0.0472268	0.036272	1.04836	0.19291	5407	1497	3910	FALSE	FALSE	FALSE
Medical	Number of inpatient psychiatric treatment times	linear	0.126685	0.097351	NA	0.193203	5355	NA	NA	FALSE	FALSE	FALSE
Panic Disorder	Anxiety between attacks	logistic	-0.0728537	0.0560854	0.929737	0.193952	5399	457	4942	FALSE	FALSE	FALSE
Sedatives	Number of times used	linear	-1.42844	1.10664	NA	0.19693	1948	NA	NA	FALSE	FALSE	FALSE
Environment	Aware of household members using drugs and alcohol	logistic	0.0420444	0.0325905	1.04294	0.197021	5110	2518	2592	FALSE	FALSE	FALSE
Cocaine	Withdrawal symptom: Increased appetite	logistic	0.0478317	0.0370801	1.04899	0.197066	5422	1279	4143	FALSE	FALSE	FALSE
Opiate	Symptom of use: Nervousness	logistic	0.0638098	0.0495652	1.06589	0.197958	5422	609	4813	FALSE	FALSE	FALSE
Tobacco	Criteria: Time spent obtaining/using	logistic	-0.042808	0.0332529	0.958095	0.197973	5423	1870	3553	FALSE	FALSE	FALSE
Suicide	Medical treatment following attempt	logistic	0.0798598	0.0625899	1.08314	0.201983	5398	364	5034	FALSE	FALSE	FALSE
Tobacco	Smoke after waking	linear	1.45574	1.144	NA	0.203275	3803	NA	NA	FALSE	FALSE	FALSE
Depression	Hospitalization	logistic	0.0827287	0.0656019	1.08625	0.207283	5404	320	5084	FALSE	FALSE	FALSE
Opiate	Symptom of use: Depression	logistic	0.0434771	0.0344846	1.04444	0.207392	5422	1774	3648	FALSE	FALSE	FALSE
OCD	Criteria: Interference	logistic	0.110399	0.087856	1.11672	0.2089	5400	179	5221	FALSE	FALSE	FALSE
Other drug	Age of first use	linear	-0.288934	0.23016	NA	0.210083	412	NA	NA	FALSE	FALSE	FALSE
OCD	Criteria: Recognize compulsions are excessive	logistic	0.106678	0.0855661	1.11258	0.212496	5400	189	5211	FALSE	FALSE	FALSE
Medical	Emotional problems	logistic	0.0480745	0.0387065	1.04925	0.214226	5423	4296	1127	FALSE	FALSE	FALSE
Cocaine	Withdrawal symptom: Nightmares	logistic	0.0584777	0.0471382	1.06022	0.214768	5422	693	4729	FALSE	FALSE	FALSE
Social Phobia	Criteria: Recognize fear is excessive	logistic	0.0716021	0.0577275	1.07423	0.214847	5398	423	4975	FALSE	FALSE	FALSE
Sedatives	Withdrawal symptom: Sleepy	logistic	-0.0743557	0.059984	0.928341	0.215126	5414	389	5025	FALSE	FALSE	FALSE
Opiate	Abuse criteria: Failure to fulfill obligations	logistic	0.0426459	0.0344971	1.04357	0.216378	5422	1772	3650	FALSE	FALSE	FALSE
Opiate	Age at diagnosis	linear	-0.185691	0.150173	NA	0.216401	2183	NA	NA	FALSE	FALSE	FALSE
Opiate	Withdrawal symptom: Intefere with functioining	logistic	0.0416992	0.0337478	1.04258	0.216603	5422	2003	3419	FALSE	FALSE	FALSE
Alcohol	Withdrawal symptom: Insomnia	logistic	0.0454913	0.036947	1.04654	0.218226	5423	1269	4154	FALSE	FALSE	FALSE
Other drug	Other drug Abuse without Dependence	logistic	-0.124008	0.10102	0.883372	0.219611	5415	129	5286	FALSE	FALSE	FALSE
Medical	Any other illness	logistic	0.0452757	0.037084	1.04632	0.222126	5423	1263	4160	FALSE	FALSE	FALSE
Cocaine	Cocaine use disorder (DSM-5)	logistic	0.0411118	0.0337075	1.04197	0.222592	5306	2861	2445	FALSE	FALSE	FALSE
Medical	Hospital: hernia	logistic	-0.116599	0.0957848	0.889942	0.223489	5424	139	5285	FALSE	FALSE	FALSE
Gambling	Cause problems	logistic	0.0750857	0.0621381	1.07798	0.226906	5393	358	5035	FALSE	FALSE	FALSE
Gambling	Age of onset	linear	-0.290696	0.240674	NA	0.227356	1167	NA	NA	FALSE	FALSE	FALSE
Opiate	Withdrawal symptom: Number times multiple symptoms	linear	-1.29148	1.07066	NA	0.227893	1678	NA	NA	FALSE	FALSE	FALSE
Marijuana	Criteria: Reduction in other activties	logistic	0.0474567	0.0393846	1.0486	0.22822	5414	1115	4299	FALSE	FALSE	FALSE
Other drug	Two withdrawal symptoms occurred together	logistic	0.0594062	0.0493254	1.06121	0.228445	5414	630	4784	FALSE	FALSE	FALSE
Tobacco	Smoke after waking: categorical	linear	0.0232987	0.0194131	NA	0.230146	4256	NA	NA	FALSE	FALSE	FALSE
ADHD	Criteria: Impairment in two or more settings	logistic	0.064372	0.0537251	1.06649	0.230849	5400	504	4896	FALSE	FALSE	FALSE
Gambling	Pathological Gambling	logistic	0.0803225	0.0670971	1.08364	0.231264	5424	304	5120	FALSE	FALSE	FALSE
Other drug	Age of first use	linear	-0.203776	0.170219	NA	0.231604	820	NA	NA	FALSE	FALSE	FALSE
Depression	Length of severe episode	linear	2.89663	2.42153	NA	0.231709	3162	NA	NA	FALSE	FALSE	FALSE
Opiate	DSM-5 criterion count	linear	0.0848284	0.070988	NA	0.232152	5424	NA	NA	FALSE	FALSE	FALSE
Environment	Caregiver: Other	logistic	0.128841	0.107948	1.13751	0.232654	5265	115	5150	FALSE	FALSE	FALSE
Mania	Frequent episodes	logistic	0.115374	0.0970691	1.12229	0.234608	5402	142	5260	FALSE	FALSE	FALSE
Opiate	Abuse criteria: Legal problems	logistic	0.0657707	0.0555228	1.06798	0.236187	5422	474	4948	FALSE	FALSE	FALSE
Environment	Childhood Adversity	logistic	0.0442478	0.0374159	1.04524	0.23697	5111	1334	3777	FALSE	FALSE	FALSE
Environment	Lifetime Trauma Assessment	logistic	0.0379725	0.0322684	1.0387	0.239288	5399	3385	2014	FALSE	FALSE	FALSE
Sedatives	Sedative Dependence (DSM-IV)	logistic	-0.0601977	0.051275	0.941578	0.240389	5088	565	4523	FALSE	FALSE	FALSE
Anti-Social Personality Disorder	Criteria: Vandalism	logistic	-0.0741985	0.0632655	0.928487	0.240871	5405	358	5047	FALSE	FALSE	FALSE
Alcohol	Symptom of use: Other problems	logistic	-0.103814	0.0886276	0.901393	0.241456	5423	165	5258	FALSE	FALSE	FALSE
Alcohol	Criteria: Withdrawal	logistic	0.0385546	0.0330865	1.03931	0.243911	5423	1993	3430	FALSE	FALSE	FALSE
Opiate	Abuse criteria: Use in hazardous situations	logistic	0.0399119	0.0342637	1.04072	0.244082	5422	1845	3577	FALSE	FALSE	FALSE
Anti-Social Personality Disorder	Criteria: Shoplifting	logistic	0.0449849	0.03864	1.04601	0.24434	5408	1130	4278	FALSE	FALSE	FALSE
Medical	Hospital: kidney	logistic	0.117373	0.100938	1.12454	0.244901	5424	129	5295	FALSE	FALSE	FALSE
Cocaine	Criteria: Withdrawal	logistic	0.0380442	0.0327994	1.03878	0.246087	5422	2197	3225	FALSE	FALSE	FALSE
Cocaine	Abuse criteria: Failure to fulfill obligations	logistic	0.0385944	0.0333286	1.03935	0.246865	5422	1917	3505	FALSE	FALSE	FALSE
Social Phobia	Criteria: Significant impairment	logistic	0.0676596	0.0587332	1.07	0.249329	5398	407	4991	FALSE	FALSE	FALSE
Alcohol	Symptom of use: Paranoia	logistic	0.0564912	0.0491326	1.05812	0.250239	5423	600	4823	FALSE	FALSE	FALSE
Sedatives	Ever injected	logistic	0.0379672	0.0330698	1.0387	0.250931	5415	2074	3341	FALSE	FALSE	FALSE
Medical	Years: Barbituates	linear	0.0243763	0.0212531	NA	0.251453	5422	NA	NA	FALSE	FALSE	FALSE
Opiate	Criteria: Unsuccessful effort to decrease use	logistic	0.0384411	0.0335651	1.03919	0.252098	5422	2164	3258	FALSE	FALSE	FALSE
Agoraphobia	Ever agoraphobic	logistic	0.0464957	0.0406581	1.04759	0.252799	5399	966	4433	FALSE	FALSE	FALSE
Sedatives	Craving	logistic	-0.0724098	0.0634088	0.93015	0.253474	5414	347	5067	FALSE	FALSE	FALSE
Opiate	Withdrawal symptom: Nose running	logistic	0.0386543	0.0338836	1.03941	0.253954	5422	1986	3436	FALSE	FALSE	FALSE
Anti-Social Personality Disorder	Criteria: Lack of remorse	logistic	-0.0384636	0.0338151	0.962267	0.255343	5407	1799	3608	FALSE	FALSE	FALSE
Opiate	Withdrawal symptom: Sweating	logistic	0.0386963	0.0340479	1.03945	0.255737	5422	1902	3520	FALSE	FALSE	FALSE
Medical	Hospital: accident	logistic	0.0711499	0.0626218	1.07374	0.255879	5424	345	5079	FALSE	FALSE	FALSE
Gambling	Criteria: Illegal acts	logistic	0.0911167	0.0803837	1.0954	0.256995	5395	209	5186	FALSE	FALSE	FALSE
Cocaine	Abuse criteria: Use in hazardous situations	logistic	0.0371305	0.0328535	1.03783	0.258399	5422	2766	2656	FALSE	FALSE	FALSE
Sedatives	Criteria: Continued use despite physical/psychological problems	logistic	0.0624594	0.0555641	1.06445	0.260972	5415	463	4952	FALSE	FALSE	FALSE
Schizophrenia	Criteria: Social/occupational dysfunction	logistic	0.127517	0.113696	1.136	0.26205	5403	103	5300	FALSE	FALSE	FALSE
Other drug	Withdrawal symptom: Hallucinations	logistic	0.129298	0.115813	1.13803	0.264238	5414	100	5314	FALSE	FALSE	FALSE
Other drug	Ever used: Combination	logistic	0.0425363	0.0383908	1.04345	0.26787	5414	1193	4221	FALSE	FALSE	FALSE
Opiate	Withdrawal symptom: Fever	logistic	0.0388899	0.035151	1.03966	0.268568	5422	1629	3793	FALSE	FALSE	FALSE
Cocaine	Withdrawal symptom: Intefere with functioining	logistic	0.0370263	0.0336397	1.03772	0.271039	5422	1852	3570	FALSE	FALSE	FALSE
Sedatives	Criteria: Withdrawal	logistic	-0.0574797	0.0523031	0.944141	0.271779	5415	530	4885	FALSE	FALSE	FALSE
Alcohol	Sought treatment	logistic	0.0358553	0.0327805	1.03651	0.274043	5423	2493	2930	FALSE	FALSE	FALSE
Cocaine	Criteria: Reduction in other activties	logistic	0.0357952	0.0328057	1.03644	0.275218	5422	2140	3282	FALSE	FALSE	FALSE
Environment	Number of caregivers	linear	0.0203642	0.0188494	NA	0.280033	5085	NA	NA	FALSE	FALSE	FALSE
Mania	Criteria: Grandiosity	logistic	0.121248	0.112299	1.12891	0.280281	5402	104	5298	FALSE	FALSE	FALSE
Opiate	Withdrawal symptom: Pupil dilation	logistic	0.0362953	0.0337912	1.03696	0.282776	5422	2015	3407	FALSE	FALSE	FALSE
Suicide	Self harm	linear	0.148013	0.137884	NA	0.28311	5424	NA	NA	FALSE	FALSE	FALSE
Schizophrenia	Criterion count	linear	0.00671357	0.00625668	NA	0.283309	5403	NA	NA	FALSE	FALSE	FALSE
Depression	Criteria: Insomnia/hypersomnia	logistic	0.0332504	0.0315289	1.03381	0.291607	5404	2801	2603	FALSE	FALSE	FALSE
Opiate	Withdrawal symptom: Chills	logistic	0.0352591	0.0337084	1.03589	0.295559	5422	2058	3364	FALSE	FALSE	FALSE
Tobacco	Withdrawal symptom: Craving	logistic	0.0349997	0.033665	1.03562	0.298505	5423	1751	3672	FALSE	FALSE	FALSE
Gambling	Criteria: Preoccupation	logistic	0.0408791	0.0400646	1.04173	0.307572	5397	1036	4361	FALSE	FALSE	FALSE
Demographics	BMI	linear	0.0832126	0.0818262	NA	0.309226	5392	NA	NA	FALSE	FALSE	FALSE
Medical	Migraine	logistic	-0.0449041	0.0443704	0.956089	0.311525	5423	810	4613	FALSE	FALSE	FALSE
Gambling	Criteria: Gamble to escape from problems	logistic	0.0737518	0.0729451	1.07654	0.311988	5395	250	5145	FALSE	FALSE	FALSE
Opiate	Symptom of use: Decreased social contact	logistic	0.0341513	0.0338995	1.03474	0.31373	5422	1937	3485	FALSE	FALSE	FALSE
Environment	Witness/experience violent crime before age 13	logistic	0.0521974	0.0518728	1.05358	0.314292	5109	604	4505	FALSE	FALSE	FALSE
Cocaine	Criteria: Time spent obtaining/using	logistic	0.0328782	0.0327187	1.03342	0.314957	5422	2301	3121	FALSE	FALSE	FALSE
Other drug	DSM-5 criterion count	linear	0.0454024	0.0452457	NA	0.315683	5424	NA	NA	FALSE	FALSE	FALSE
Cocaine	Abuse criteria: Continued use despite social/interpersonal problems	logistic	0.0326448	0.0327102	1.03318	0.318279	5422	2426	2996	FALSE	FALSE	FALSE
Mania	Criteria: Excessive pleasurable activities	logistic	0.0721558	0.0725921	1.07482	0.320227	5402	261	5141	FALSE	FALSE	FALSE
Alcohol	Number of reactions	linear	0.0155173	0.0156711	NA	0.322128	5424	NA	NA	FALSE	FALSE	FALSE
Opiate	Age at desire	linear	-0.158517	0.160117	NA	0.322295	1964	NA	NA	FALSE	FALSE	FALSE
Other drug	Withdrawal symptom: Twitching	logistic	0.0734538	0.0744064	1.07622	0.323546	5414	253	5161	FALSE	FALSE	FALSE
Anxiety	Generalized Anxiety Disorder	logistic	0.110467	0.112103	1.1168	0.324424	4462	108	4354	FALSE	FALSE	FALSE
Marijuana	Abuse criteria: Failure to fulfill obligations	logistic	0.0417735	0.0425615	1.04266	0.326353	5414	885	4529	FALSE	FALSE	FALSE
Conduct Disorder	Criteria: Initiates fights	logistic	0.0348073	0.0354786	1.03542	0.326553	5409	1486	3923	FALSE	FALSE	FALSE
Schizophrenia	Criteria: Duration	logistic	0.104838	0.107094	1.11053	0.327609	5403	118	5285	FALSE	FALSE	FALSE
Gambling	Criterion count	linear	0.0277188	0.0284557	NA	0.33005	5397	NA	NA	FALSE	FALSE	FALSE
Cocaine	Criteria: Used more than intended	logistic	0.0316954	0.0325518	1.0322	0.33021	5422	2530	2892	FALSE	FALSE	FALSE
Other drug	Withdrawal symptom: Intefere with functioining	logistic	0.0512319	0.052912	1.05257	0.332921	5414	535	4879	FALSE	FALSE	FALSE
Anti-Social Personality Disorder	Criteria: Forge signature	logistic	0.0786514	0.0813494	1.08183	0.333627	5407	200	5207	FALSE	FALSE	FALSE
Anxiety	Cause substance use	logistic	0.100939	0.104415	1.10621	0.333691	4522	126	4396	FALSE	FALSE	FALSE
Opiate	Criteria: Continued use despite physical/psychological problems	logistic	0.0323773	0.0335189	1.03291	0.334073	5422	2134	3288	FALSE	FALSE	FALSE
Sedatives	Age at desire	linear	-0.320016	0.332489	NA	0.336639	293	NA	NA	FALSE	FALSE	FALSE
Opiate	Criteria: Time spent obtaining/using	logistic	0.0321075	0.0336428	1.03263	0.3399	5422	2083	3339	FALSE	FALSE	FALSE
Sedatives	Age of frequent use	linear	-0.156753	0.164868	NA	0.341912	1190	NA	NA	FALSE	FALSE	FALSE
Opiate	Craving	logistic	0.031751	0.0337161	1.03226	0.346337	5422	2004	3418	FALSE	FALSE	FALSE
Medical	HIV/AIDS	logistic	-0.0985423	0.104641	0.906157	0.346339	5422	124	5298	FALSE	FALSE	FALSE
Marijuana	Withdrawal symptom: Sweating	logistic	0.104884	0.111456	1.11058	0.346688	5414	109	5305	FALSE	FALSE	FALSE
Cocaine	Days of use per month	linear	-0.17109	0.182063	NA	0.34743	3144	NA	NA	FALSE	FALSE	FALSE
Other drug	Age at diagnosis	linear	0.237709	0.254688	NA	0.350959	734	NA	NA	FALSE	FALSE	FALSE
Alcohol	Craving	logistic	0.0321813	0.0346228	1.0327	0.352638	5423	1589	3834	FALSE	FALSE	FALSE
Social Phobia	Criterion count	linear	0.0196909	0.0213578	NA	0.356592	5398	NA	NA	FALSE	FALSE	FALSE
Opiate	Ever used: Opiates	logistic	0.0312967	0.0341523	1.03179	0.359465	5422	3076	2346	FALSE	FALSE	FALSE
Tobacco	Criteria: Reduction in other activties	logistic	0.047014	0.0514724	1.04814	0.361042	5423	544	4879	FALSE	FALSE	FALSE
Opiate	Withdrawal symptom: Sum	linear	0.084073	0.0922021	NA	0.361897	5424	NA	NA	FALSE	FALSE	FALSE
Medical	Ever used: Anxiolytics	logistic	0.0395175	0.0433927	1.04031	0.362457	5424	824	4600	FALSE	FALSE	FALSE
Demographics	Employed	logistic	0.0341219	0.0374829	1.03471	0.362646	3865	2184	1681	FALSE	FALSE	FALSE
Anxiety	Symptom: Easily startled	logistic	0.10209	0.112633	1.10748	0.364725	5399	107	5292	FALSE	FALSE	FALSE
Environment	Caregiver: Parent	logistic	-0.045529	0.050267	0.955492	0.365071	5265	4673	592	FALSE	FALSE	FALSE
Panic Disorder	Symptom: Fear you might die	logistic	-0.0518547	0.0573407	0.949467	0.365823	5399	431	4968	FALSE	FALSE	FALSE
Marijuana	Criteria: Used more than intended	logistic	-0.0332588	0.036818	0.967288	0.366352	5414	1422	3992	FALSE	FALSE	FALSE
Medical	STD	logistic	0.0421192	0.046732	1.04302	0.367432	5422	694	4728	FALSE	FALSE	FALSE
Anxiety	Criteria: Excessive worry	logistic	0.0790311	0.0879433	1.08224	0.368834	5399	177	5222	FALSE	FALSE	FALSE
Cocaine	Age at diagnosis	linear	-0.118416	0.131802	NA	0.369033	2580	NA	NA	FALSE	FALSE	FALSE
Alcohol	Withdrawal symptom: Shaking	logistic	0.0358332	0.0399954	1.03648	0.370289	5423	1017	4406	FALSE	FALSE	FALSE
Cocaine	Cocaine Abuse	logistic	0.0293339	0.0329221	1.02977	0.372924	5422	2815	2607	FALSE	FALSE	FALSE
Mania	Bipolar I Disorder	logistic	0.0629254	0.0706643	1.06495	0.373207	5422	275	5147	FALSE	FALSE	FALSE
Anti-Social Personality Disorder	Criteria: Been arrested (for any reason)	logistic	0.0323245	0.0363674	1.03285	0.374093	5409	1367	4042	FALSE	FALSE	FALSE
Sedatives	Abuse criteria: Continued use despite social/interpersonal problems	logistic	-0.05562	0.0627267	0.945898	0.375238	5415	353	5062	FALSE	FALSE	FALSE
Depression	Criteria: Suicidal ideation	logistic	0.03063	0.0347321	1.0311	0.377835	5404	1536	3868	FALSE	FALSE	FALSE
Other drug	Criteria: Reduction in other activties	logistic	0.0422437	0.0479408	1.04315	0.37823	5414	669	4745	FALSE	FALSE	FALSE
Opiate	Withdrawal symptom: Depressed mood	logistic	0.030102	0.0341851	1.03056	0.378557	5422	1830	3592	FALSE	FALSE	FALSE
Depression	Length of episode	linear	0.657146	0.74992	NA	0.380955	2606	NA	NA	FALSE	FALSE	FALSE
Alcohol	Age of first use	linear	-0.0474924	0.0542893	NA	0.381722	5318	NA	NA	FALSE	FALSE	FALSE
Depression	Age at diagnosis	linear	-0.20587	0.235669	NA	0.382458	2170	NA	NA	FALSE	FALSE	FALSE
Alcohol	Withdrawal symptom: Hallucinations	logistic	0.0726022	0.0835696	1.0753	0.384977	5423	189	5234	FALSE	FALSE	FALSE
Social Phobia	Social phobia	logistic	0.055067	0.0634624	1.05661	0.385552	4511	346	4165	FALSE	FALSE	FALSE
Demographics	Separated	logistic	0.0669105	0.0771407	1.0692	0.385733	5424	226	5198	FALSE	FALSE	FALSE
Medical	Ever received outpatient psychiatric treatment	logistic	0.0309676	0.0357345	1.03145	0.38616	5422	3964	1458	FALSE	FALSE	FALSE
Conduct Disorder	Criteria: Bullies/threatens others	logistic	0.0571611	0.0659845	1.05883	0.386336	5409	328	5081	FALSE	FALSE	FALSE
Opiate	Withdrawal symptom: Increased heart rate	logistic	0.0299219	0.0345439	1.03037	0.38638	5422	1735	3687	FALSE	FALSE	FALSE
Tobacco	Age at diagnosis	linear	-0.123844	0.143076	NA	0.386794	2811	NA	NA	FALSE	FALSE	FALSE
Medical	Years: Heroin	linear	0.0641836	0.0741888	NA	0.387001	5410	NA	NA	FALSE	FALSE	FALSE
Sedatives	Withdrawal symptom: Increased heart rate	logistic	0.0681642	0.0789567	1.07054	0.387966	5414	216	5198	FALSE	FALSE	FALSE
Demographics	Widowed	logistic	-0.0965552	0.113912	0.90796	0.396645	5424	103	5321	FALSE	FALSE	FALSE
Gambling	Criteria: Relies on others for money	logistic	0.0496286	0.0585613	1.05088	0.396737	5395	414	4981	FALSE	FALSE	FALSE
Cocaine	Withdrawal symptom: Sleepy	logistic	0.0283609	0.0336707	1.02877	0.399619	5422	1843	3579	FALSE	FALSE	FALSE
Panic Disorder	Symptom: Shortness of breath	logistic	0.0385596	0.0458973	1.03931	0.400837	5399	725	4674	FALSE	FALSE	FALSE
Alcohol	Symptom of use: Auditory hallucination	logistic	0.0663571	0.0793949	1.06861	0.403276	5423	214	5209	FALSE	FALSE	FALSE
Marijuana	Marijuana Abuse	logistic	-0.0283365	0.0339449	0.972061	0.403842	5415	2197	3218	FALSE	FALSE	FALSE
Sedatives	Withdrawal symptom: Hands shake	logistic	-0.0622325	0.0745615	0.939664	0.403917	5414	246	5168	FALSE	FALSE	FALSE
Marijuana	Craving	logistic	0.0344278	0.0412762	1.03503	0.404234	5414	980	4434	FALSE	FALSE	FALSE
Cocaine	Abuse criteria: Legal problems	logistic	0.0478751	0.0575694	1.04904	0.405631	5422	438	4984	FALSE	FALSE	FALSE
PTSD	Criterion count	linear	0.0262338	0.0317552	NA	0.408769	5401	NA	NA	FALSE	FALSE	FALSE
Other drug	Criteria: Time spent obtaining/using	logistic	0.0393937	0.0479462	1.04018	0.411292	5414	672	4742	FALSE	FALSE	FALSE
OCD	Criteria: Obsessional thoughts	logistic	0.0895084	0.109773	1.09364	0.414848	5400	112	5288	FALSE	FALSE	FALSE
Alcohol	Symptom of use: Liver Disease	logistic	-0.0693062	0.0854429	0.933041	0.417284	5423	180	5243	FALSE	FALSE	FALSE
Suicide	Age at first attempt	linear	-0.350841	0.433088	NA	0.418196	638	NA	NA	FALSE	FALSE	FALSE
Other drug	Sought treatment	logistic	0.0323148	0.0399287	1.03284	0.418336	3689	1236	2453	FALSE	FALSE	FALSE
Anti-Social Personality Disorder	Criteria: Lied to get out of trouble	logistic	0.028343	0.0350274	1.02875	0.418419	5409	1614	3795	FALSE	FALSE	FALSE
Medical	Hospital: hysterectomy	logistic	-0.0862233	0.106616	0.917389	0.418671	5424	123	5301	FALSE	FALSE	FALSE
Other drug	Withdrawal symptom: Headaches	logistic	0.0527366	0.0656597	1.05415	0.42187	5414	333	5081	FALSE	FALSE	FALSE
Opiate	Abuse criteria: Continued use despite social/interpersonal problems	logistic	0.0271371	0.0338215	1.02751	0.422344	5422	2019	3403	FALSE	FALSE	FALSE
Other drug	Abuse criteria: Legal problems	logistic	0.079628	0.0995323	1.08288	0.423698	5414	140	5274	FALSE	FALSE	FALSE
Sedatives	Criteria: Unsuccessful effort to decrease use	logistic	-0.0410779	0.0520213	0.959754	0.429741	5415	536	4879	FALSE	FALSE	FALSE
Depression	Age at most severe episode	linear	-0.144698	0.183603	NA	0.430695	3249	NA	NA	FALSE	FALSE	FALSE
Alcohol	Criteria: Continued use despite physical/psychological problems	logistic	0.025682	0.0329055	1.02601	0.43511	5423	2048	3375	FALSE	FALSE	FALSE
Alcohol	Symptom of use: Feet numbness	logistic	0.0624578	0.080336	1.06445	0.436889	5423	204	5219	FALSE	FALSE	FALSE
Sedatives	Withdrawal symptom: Intefere with functioining	logistic	-0.0456462	0.0587854	0.95538	0.43746	5414	406	5008	FALSE	FALSE	FALSE
Anxiety	Criteria: Physical reaction	logistic	0.0689605	0.0889768	1.07139	0.438316	5399	173	5226	FALSE	FALSE	FALSE
Anti-Social Personality Disorder	Criteria: Assumed an alias	logistic	0.055251	0.0715413	1.05681	0.43994	5409	270	5139	FALSE	FALSE	FALSE
Cocaine	Frequent use	logistic	0.0251767	0.0327244	1.0255	0.441682	5422	2531	2891	FALSE	FALSE	FALSE
Tobacco	Criteria: Continued use despite problems	logistic	0.0246104	0.0323788	1.02492	0.447209	5423	2073	3350	FALSE	FALSE	FALSE
Other drug	Number of times used	linear	-1.02041	1.34288	NA	0.447562	802	NA	NA	FALSE	FALSE	FALSE
Alcohol	Criteria: Used more than intended	logistic	0.0257065	0.0339193	1.02604	0.448527	5423	3349	2074	FALSE	FALSE	FALSE
Cocaine	Symptom of use: Overdose	logistic	0.0433914	0.0573086	1.04435	0.448958	5422	427	4995	FALSE	FALSE	FALSE
Schizophrenia	Criteria: Characteristic symptoms	logistic	0.051915	0.0697902	1.05329	0.456954	5403	285	5118	FALSE	FALSE	FALSE
Other drug	Withdrawal symptom: Diarrhea	logistic	0.052373	0.0707232	1.05377	0.458975	5414	286	5128	FALSE	FALSE	FALSE
Alcohol	Withdrawal symptom: Depressed mood	logistic	0.0249628	0.0339385	1.02528	0.462017	5423	1737	3686	FALSE	FALSE	FALSE
Gambling	Criteria: Chase losses	logistic	0.0360219	0.0489826	1.03668	0.462094	5395	624	4771	FALSE	FALSE	FALSE
Other drug	Withdrawal symptom: Depressed mood	logistic	0.039609	0.0542612	1.0404	0.465409	5414	505	4909	FALSE	FALSE	FALSE
PTSD	Criteria: Reexperiencing	logistic	0.0258308	0.0353997	1.02617	0.46558	5400	1463	3937	FALSE	FALSE	FALSE
Other drug	Other drug Dependence (DSM-IV)	logistic	0.033011	0.0455338	1.03356	0.468465	5132	799	4333	FALSE	FALSE	FALSE
Sedatives	Criteria: Reduction in other activties	logistic	-0.042417	0.0585408	0.95847	0.468714	5414	407	5007	FALSE	FALSE	FALSE
Marijuana	Marijuana Dependence (DSM-IV)	logistic	0.0281965	0.0391457	1.0286	0.471343	4479	1580	2899	FALSE	FALSE	FALSE
Social Phobia	Criteria: Avoidance/distress	logistic	0.0369462	0.0513051	1.03764	0.471446	5398	551	4847	FALSE	FALSE	FALSE
Tobacco	Withdrawal symptom: Increased appetite	logistic	0.0232745	0.0324241	1.02355	0.472872	5423	2016	3407	FALSE	FALSE	FALSE
Stimulants	Criteria: Used more than intended	logistic	-0.0430213	0.0600938	0.957891	0.474051	5414	375	5039	FALSE	FALSE	FALSE
Alcohol	Symptom of use: Nervousness	logistic	0.0308334	0.0433196	1.03131	0.47661	5423	816	4607	FALSE	FALSE	FALSE
Social Phobia	Criteria: Situation provokes anxiety	logistic	0.0363481	0.0510956	1.03702	0.476853	5398	556	4842	FALSE	FALSE	FALSE
PTSD	Criteria: Avoidance	logistic	0.0256113	0.0363605	1.02594	0.481201	5400	1353	4047	FALSE	FALSE	FALSE
Depression	Criteria: Loss of interest	logistic	0.022009	0.0313599	1.02225	0.48279	5404	2751	2653	FALSE	FALSE	FALSE
Anxiety	Criterion count	linear	0.00703617	0.0100299	NA	0.483009	5399	NA	NA	FALSE	FALSE	FALSE
Gambling	Frequency of gambling	linear	-0.0128555	0.0187495	NA	0.492973	4458	NA	NA	FALSE	FALSE	FALSE
Stimulants	Abuse criteria: Continued use despite social/interpersonal problems	logistic	0.0487534	0.071153	1.04996	0.493223	5415	261	5154	FALSE	FALSE	FALSE
Sedatives	Withdrawal symptom: Anxiety	logistic	-0.0380605	0.0556825	0.962655	0.494273	5414	460	4954	FALSE	FALSE	FALSE
Other drug	Withdrawal symptom: Nightmares	logistic	0.0531922	0.0780413	1.05463	0.495498	5414	230	5184	FALSE	FALSE	FALSE
Depression	Criteria: Change in appetite/weight	logistic	0.021426	0.0316163	1.02166	0.497969	5404	2532	2872	FALSE	FALSE	FALSE
PTSD	Post Traumatic Stress Disorder	logistic	0.0335454	0.0495313	1.03411	0.498243	3413	715	2698	FALSE	FALSE	FALSE
OCD	OCD compulsion	logistic	0.0716601	0.105886	1.07429	0.498554	5272	122	5150	FALSE	FALSE	FALSE
Other drug	Withdrawal symptom: Anxiety	logistic	0.0372875	0.0552224	1.03799	0.499533	5414	483	4931	FALSE	FALSE	FALSE
Schizophrenia	Criteria: Hallucinations	logistic	0.0583337	0.0867167	1.06007	0.501143	5403	186	5217	FALSE	FALSE	FALSE
Tobacco	Withdrawal symptom: Decreased heart rate	logistic	0.042224	0.0628062	1.04313	0.501399	5423	351	5072	FALSE	FALSE	FALSE
Panic Disorder	Criteria: Concern about panic attacks	logistic	-0.0329222	0.0489741	0.967614	0.501434	5399	621	4778	FALSE	FALSE	FALSE
Alcohol	DSM-5 criterion count	linear	0.0402921	0.0602278	NA	0.503528	5424	NA	NA	FALSE	FALSE	FALSE
Other drug	Withdrawal symptom: Paranoia	logistic	-0.0632533	0.0945818	0.938706	0.503644	5414	156	5258	FALSE	FALSE	FALSE
Alcohol	Abuse criteria: Use in hazardous situations	logistic	0.0223803	0.0337355	1.02263	0.507071	5423	3175	2248	FALSE	FALSE	FALSE
Tobacco	Frequent use	logistic	-0.0212989	0.0321251	0.978926	0.507331	5423	2761	2662	FALSE	FALSE	FALSE
Stimulants	Abuse criteria: Use in hazardous situations	logistic	0.0402553	0.061827	1.04108	0.514985	5415	352	5063	FALSE	FALSE	FALSE
Alcohol	Symptom of use: Number health problems	linear	0.00651383	0.0100543	NA	0.5171	5424	NA	NA	FALSE	FALSE	FALSE
Other drug	Number of times used	linear	0.948995	1.47136	NA	0.519078	1088	NA	NA	FALSE	FALSE	FALSE
Medical	Hospital: surgery	logistic	-0.0300175	0.0467459	0.970429	0.520781	5424	665	4759	FALSE	FALSE	FALSE
Panic Disorder	Symptom: Fear of going crazy	logistic	0.0345477	0.0539393	1.03515	0.521853	5399	495	4904	FALSE	FALSE	FALSE
Other drug	Ever injected	logistic	-0.0439672	0.0686648	0.956985	0.521967	5415	300	5115	FALSE	FALSE	FALSE
Other drug	Withdrawal symptom: Sleepy	logistic	0.0333536	0.0524575	1.03392	0.524893	5414	544	4870	FALSE	FALSE	FALSE
Schizophrenia	Age at diagnosis	linear	-0.799823	1.2627	NA	0.527478	156	NA	NA	FALSE	FALSE	FALSE
Tobacco	>100 cigarettes lifetime	logistic	0.0222817	0.0353232	1.02253	0.528174	5420	3719	1701	FALSE	FALSE	FALSE
Stimulants	Stimulant Abuse	logistic	0.0342145	0.0544961	1.03481	0.530113	5415	468	4947	FALSE	FALSE	FALSE
Other drug	Withdrawal symptom: Sum	linear	0.0394147	0.0629361	NA	0.531168	5424	NA	NA	FALSE	FALSE	FALSE
Marijuana	Criteria: Unsuccessful effort to decrease use	logistic	-0.0235155	0.0377922	0.976759	0.53379	5415	1268	4147	FALSE	FALSE	FALSE
Sedatives	Criteria: Used more than intended	logistic	-0.0321041	0.0517739	0.968406	0.535204	5414	542	4872	FALSE	FALSE	FALSE
Other drug	Withdrawal symptom: Oversleeping	logistic	0.0378444	0.0612292	1.03857	0.536524	5414	382	5032	FALSE	FALSE	FALSE
Medical	Hospital: infection	logistic	0.049737	0.0812149	1.05099	0.540265	5424	204	5220	FALSE	FALSE	FALSE
Cocaine	Age at desire	linear	-0.0965827	0.157834	NA	0.540655	2083	NA	NA	FALSE	FALSE	FALSE
Sedatives	Regularly use	logistic	-0.0242171	0.0397915	0.976074	0.542789	5414	1035	4379	FALSE	FALSE	FALSE
OCD	Obession criterion count	linear	0.00360712	0.00592882	NA	0.542945	5400	NA	NA	FALSE	FALSE	FALSE
Opiate	Withdrawal symptom: Nausea	logistic	0.020636	0.0340554	1.02085	0.544545	5422	1888	3534	FALSE	FALSE	FALSE
Other drug	Abuse criteria: Use in hazardous situations	logistic	0.0277994	0.046229	1.02819	0.547613	5415	732	4683	FALSE	FALSE	FALSE
Medical	Ever used: Asthma meds	logistic	-0.0517663	0.0863054	0.949551	0.548637	5424	181	5243	FALSE	FALSE	FALSE
Sedatives	Withdrawal symptom: Sum	linear	-0.0222754	0.0372187	NA	0.549532	5424	NA	NA	FALSE	FALSE	FALSE
Gambling	Criteria: Increased money to achieve desired excitement	logistic	0.0340759	0.0573753	1.03466	0.552571	5395	428	4967	FALSE	FALSE	FALSE
Anti-Social Personality Disorder	Criteria: Deceitfulness	logistic	0.0197581	0.0337363	1.01995	0.558103	5409	1876	3533	FALSE	FALSE	FALSE
Anxiety	Criteria: Significant distress	logistic	0.0621252	0.10668	1.0641	0.560332	5399	119	5280	FALSE	FALSE	FALSE
Panic Disorder	Frequent episodes	logistic	0.0325892	0.0562436	1.03313	0.562299	5399	451	4948	FALSE	FALSE	FALSE
Sedatives	DSM-5 criterion count	linear	-0.0220629	0.0380945	NA	0.562503	5424	NA	NA	FALSE	FALSE	FALSE
Alcohol	Reaction: Sleepy	logistic	0.0242857	0.0423738	1.02458	0.566557	5423	873	4550	FALSE	FALSE	FALSE
Other drug	Other drug use disorder (DSM-5)	logistic	0.0231413	0.0403948	1.02341	0.566727	5206	1080	4126	FALSE	FALSE	FALSE
Panic Disorder	Symptom: Flushes/chills	logistic	0.0285696	0.0501134	1.02898	0.568611	5399	593	4806	FALSE	FALSE	FALSE
Anti-Social Personality Disorder	Criteria: Deceitful	logistic	0.0215851	0.038055	1.02182	0.570573	5409	1217	4192	FALSE	FALSE	FALSE
Stimulants	Abuse criteria: Failure to fulfill obligations	logistic	0.0461457	0.081512	1.04723	0.571311	5414	195	5219	FALSE	FALSE	FALSE
Sedatives	Two withdrawal symptoms occurred together	logistic	-0.0301256	0.0536935	0.970324	0.574752	5414	498	4916	FALSE	FALSE	FALSE
Anxiety	Criteria: Difficult to control worry	logistic	0.0486723	0.0871498	1.04988	0.576509	5399	181	5218	FALSE	FALSE	FALSE
Marijuana	Abuse criteria: Legal problems	logistic	-0.0560415	0.10099	0.9455	0.57895	5414	134	5280	FALSE	FALSE	FALSE
Sedatives	Withdrawal symptom: Fever	logistic	0.0578403	0.104441	1.05955	0.579711	5414	120	5294	FALSE	FALSE	FALSE
Other drug	Number of times used	linear	0.479314	0.867373	NA	0.580592	2167	NA	NA	FALSE	FALSE	FALSE
Stimulants	Stimulant Dependence (DSM-IV)	logistic	-0.0331191	0.0601008	0.967423	0.581593	5161	379	4782	FALSE	FALSE	FALSE
Agoraphobia	Age at diagnosis	linear	-0.580019	1.05229	NA	0.581828	389	NA	NA	FALSE	FALSE	FALSE
Other drug	Withdrawal symptom: Change in appetite	logistic	0.0292687	0.0534666	1.0297	0.58409	5414	524	4890	FALSE	FALSE	FALSE
Depression	Criterion count	linear	0.0302395	0.0554497	NA	0.585535	5424	NA	NA	FALSE	FALSE	FALSE
Medical	Hospital: heart	logistic	0.0563902	0.103549	1.05801	0.586044	5424	118	5306	FALSE	FALSE	FALSE
Depression	Major Depressive Disorder	logistic	-0.0240675	0.0442032	0.97622	0.586116	5353	791	4562	FALSE	FALSE	FALSE
OCD	Age at compulsion diagnosis	linear	0.469243	0.860834	NA	0.586456	171	NA	NA	FALSE	FALSE	FALSE
Depression	Ever depressed	logistic	0.0174227	0.0320417	1.01758	0.586613	5404	3244	2160	FALSE	FALSE	FALSE
Social Phobia	Criteria: Fear of social situations	logistic	0.0200896	0.0370684	1.02029	0.587845	5398	1221	4177	FALSE	FALSE	FALSE
Opiate	Withdrawal symptom: Length time multiple symptoms	linear	-0.233165	0.431586	NA	0.589081	2125	NA	NA	FALSE	FALSE	FALSE
Other drug	Abuse criteria: Failure to fulfill obligations	logistic	0.0278797	0.0524086	1.02827	0.594748	5414	544	4870	FALSE	FALSE	FALSE
Marijuana	Age at diagnosis	linear	-0.0652608	0.123128	NA	0.596184	1367	NA	NA	FALSE	FALSE	FALSE
Other drug	Regularly use	logistic	0.0197699	0.0377846	1.01997	0.600817	5414	1262	4152	FALSE	FALSE	FALSE
Opiate	Criteria: Reduction in other activties	logistic	0.017776	0.0340699	1.01793	0.601844	5422	1899	3523	FALSE	FALSE	FALSE
Other drug	Age of first use	linear	-0.0882176	0.169383	NA	0.602607	1038	NA	NA	FALSE	FALSE	FALSE
Depression	Trouble functioning	logistic	0.0167097	0.0321573	1.01685	0.603326	5404	2132	3272	FALSE	FALSE	FALSE
Sedatives	Criteria: Time spent obtaining/using	logistic	-0.0302005	0.0581835	0.970251	0.603721	5414	415	4999	FALSE	FALSE	FALSE
PTSD	Criteria: Significant distress	logistic	0.0233868	0.0450999	1.02366	0.604071	5400	779	4621	FALSE	FALSE	FALSE
Marijuana	Age at desire	linear	-0.0646259	0.125473	NA	0.606634	948	NA	NA	FALSE	FALSE	FALSE
Anxiety	Symptom: Difficulty sleeping	logistic	0.0482293	0.0939252	1.04941	0.607611	5399	155	5244	FALSE	FALSE	FALSE
Stimulants	Withdrawal symptom: Intefere with functioining	logistic	0.0363382	0.0710015	1.03701	0.608795	5414	262	5152	FALSE	FALSE	FALSE
Anxiety	Symptom: On edge	logistic	-0.0525353	0.102737	0.948821	0.6091	5399	129	5270	FALSE	FALSE	FALSE
Alcohol	Criteria: Unsuccessful effort to decrease use	logistic	-0.0166218	0.0325236	0.983516	0.609302	5423	2733	2690	FALSE	FALSE	FALSE
Stimulants	Withdrawal symptom: Insomnia	logistic	0.0376508	0.0741405	1.03837	0.611573	5414	240	5174	FALSE	FALSE	FALSE
Conduct Disorder	Criteria: Lying	logistic	0.0191514	0.0379634	1.01934	0.613931	5409	1222	4187	FALSE	FALSE	FALSE
Cocaine	Withdrawal symptom: Oversleeping	logistic	0.0181439	0.0360334	1.01831	0.614592	5422	1402	4020	FALSE	FALSE	FALSE
Medical	Epilepsy/seizure	logistic	0.0317388	0.0634437	1.03225	0.616887	5423	337	5086	FALSE	FALSE	FALSE
Opiate	Sought treatment	logistic	0.0166121	0.0337186	1.01675	0.622248	5422	2021	3401	FALSE	FALSE	FALSE
Stimulants	Criteria: Continued use despite physical/psychological problems	logistic	0.0304974	0.0634185	1.03097	0.630594	5415	334	5081	FALSE	FALSE	FALSE
Alcohol	Withdrawal symptom: Restlessness	logistic	0.0168927	0.0351336	1.01704	0.63065	5423	1510	3913	FALSE	FALSE	FALSE
Stimulants	Withdrawal symptom: Sum	linear	0.0119896	0.0249488	NA	0.630843	5424	NA	NA	FALSE	FALSE	FALSE
Demographics	Military service	logistic	0.0284604	0.0594196	1.02887	0.631957	5423	421	5002	FALSE	FALSE	FALSE
Sedatives	Withdrawal symptom: Nausea	logistic	-0.0417107	0.0870888	0.959147	0.631978	5414	177	5237	FALSE	FALSE	FALSE
Anti-Social Personality Disorder	Criteria: Enjoyment from deceit	logistic	0.0361384	0.0759726	1.0368	0.634304	5407	237	5170	FALSE	FALSE	FALSE
Opiate	Two withdrawal symptoms occurred together	logistic	0.0160756	0.0338433	1.01621	0.634787	5422	2019	3403	FALSE	FALSE	FALSE
Stimulants	Regularly use	logistic	0.0208768	0.0445468	1.0211	0.63932	5414	757	4657	FALSE	FALSE	FALSE
Stimulants	Days of use per month	linear	0.172709	0.36988	NA	0.640658	934	NA	NA	FALSE	FALSE	FALSE
Anxiety	Symptom: Tired	logistic	0.0466478	0.0999828	1.04775	0.640816	5399	136	5263	FALSE	FALSE	FALSE
Alcohol	Reaction: Flush	logistic	0.016455	0.0353405	1.01659	0.641492	5423	1435	3988	FALSE	FALSE	FALSE
Sedatives	Withdrawal symptom: Headaches	logistic	0.0338381	0.0736852	1.03442	0.646073	5414	251	5163	FALSE	FALSE	FALSE
OCD	Obessessive Compulsive Disorder	logistic	0.0436662	0.095195	1.04463	0.646448	5358	150	5208	FALSE	FALSE	FALSE
Panic Disorder	Cause substance use	logistic	0.0236027	0.0515389	1.02388	0.646981	5399	550	4849	FALSE	FALSE	FALSE
Stimulants	Withdrawal symptom: Sleepy	logistic	0.0286912	0.0626935	1.02911	0.64721	5414	342	5072	FALSE	FALSE	FALSE
Other drug	Withdrawal symptom: Insomnia	logistic	0.025224	0.0560229	1.02554	0.652534	5414	474	4940	FALSE	FALSE	FALSE
Depression	Criteria: Difficulty concentrating	logistic	0.0140666	0.0313436	1.01417	0.653586	5404	2678	2726	FALSE	FALSE	FALSE
Sedatives	Withdrawal symptom: Sweating	logistic	-0.0305115	0.0685817	0.969949	0.656397	5414	290	5124	FALSE	FALSE	FALSE
Sedatives	Abuse criteria: Failure to fulfill obligations	logistic	-0.0269008	0.0605718	0.973458	0.65696	5414	382	5032	FALSE	FALSE	FALSE
Other drug	Criteria: Tolerance	logistic	0.020737	0.0469544	1.02095	0.658748	5414	718	4696	FALSE	FALSE	FALSE
Panic Disorder	Age at diagnosis	linear	0.314615	0.712481	NA	0.658926	750	NA	NA	FALSE	FALSE	FALSE
Conduct Disorder	Criteria: Truancy	logistic	0.0208776	0.0480585	1.0211	0.663984	5409	655	4754	FALSE	FALSE	FALSE
Medical	Years: inhalants	linear	-0.00396117	0.00919031	NA	0.666474	5420	NA	NA	FALSE	FALSE	FALSE
ADHD	Age at diagnosis	linear	0.0439491	0.103093	NA	0.66996	1233	NA	NA	FALSE	FALSE	FALSE
Panic Disorder	Symptom: Sweating	logistic	0.0198756	0.0468433	1.02007	0.671347	5399	689	4710	FALSE	FALSE	FALSE
Alcohol	Criteria: Time spent obtaining/using	logistic	0.0140005	0.0331153	1.0141	0.672456	5423	1943	3480	FALSE	FALSE	FALSE
Demographics	Number of miscarriages	linear	-0.00394063	0.00940682	NA	0.675297	5424	NA	NA	FALSE	FALSE	FALSE
Tobacco	Tobacco Dependence (DSM-IV)	logistic	-0.0149711	0.0360068	0.98514	0.677567	4903	3054	1849	FALSE	FALSE	FALSE
Marijuana	Criteria: Continued use despite physical/psychological problems	logistic	0.0173526	0.0419868	1.0175	0.679396	5415	935	4480	FALSE	FALSE	FALSE
Tobacco	Criteria: Unsuccessful effort to decrease use	logistic	0.0135115	0.0327732	1.0136	0.68014	5423	3137	2286	FALSE	FALSE	FALSE
Mania	Age at diagnosis	linear	-0.204205	0.495247	NA	0.680296	459	NA	NA	FALSE	FALSE	FALSE
Panic Disorder	Criterion count	linear	-0.00374097	0.00911011	NA	0.681353	5399	NA	NA	FALSE	FALSE	FALSE
ADHD	Attention Deficit Hyperactivity Disorder	logistic	0.0313068	0.0765643	1.0318	0.682617	4271	237	4034	FALSE	FALSE	FALSE
Sedatives	Withdrawal symptom: Insomnia	logistic	-0.0229465	0.0563064	0.977315	0.683619	5414	449	4965	FALSE	FALSE	FALSE
Alcohol	Criteria: Tolerance	logistic	-0.0133937	0.0329109	0.986696	0.684032	5423	2726	2697	FALSE	FALSE	FALSE
Agoraphobia	Agoraphobia	logistic	0.0344428	0.0850907	1.03504	0.685641	5323	189	5134	FALSE	FALSE	FALSE
Medical	Thyroid disease	logistic	-0.0291767	0.0726112	0.971245	0.687816	5422	267	5155	FALSE	FALSE	FALSE
Other drug	Withdrawal symptom: Slowed down	logistic	-0.0232284	0.0583745	0.977039	0.690689	5414	428	4986	FALSE	FALSE	FALSE
Alcohol	Number of blackouts	linear	0.291195	0.731744	NA	0.690708	2251	NA	NA	FALSE	FALSE	FALSE
Opiate	Withdrawal symptom: Insomnia	logistic	0.0132874	0.0341651	1.01338	0.697336	5422	1890	3532	FALSE	FALSE	FALSE
Cocaine	Number of times used	linear	34.3003	88.6819	NA	0.698959	2104	NA	NA	FALSE	FALSE	FALSE
Stimulants	Criteria: Tolerance	logistic	-0.0246593	0.0642097	0.975642	0.700946	5414	326	5088	FALSE	FALSE	FALSE
Other drug	Age at desire	linear	0.100749	0.26318	NA	0.702031	488	NA	NA	FALSE	FALSE	FALSE
Medical	Asthma	logistic	-0.0160394	0.0422049	0.984089	0.703917	5422	906	4516	FALSE	FALSE	FALSE
Marijuana	Marijuana use disorder (DSM-5)	logistic	-0.0134207	0.0356163	0.986669	0.706312	5007	2336	2671	FALSE	FALSE	FALSE
Anti-Social Personality Disorder	Criteria: Irritability/aggression	logistic	0.0122554	0.0328236	1.01233	0.708872	5409	2219	3190	FALSE	FALSE	FALSE
Cocaine	Ever used: Cocaine	logistic	0.01349	0.036258	1.01358	0.709852	5422	3653	1769	FALSE	FALSE	FALSE
Stimulants	Craving	logistic	-0.0264907	0.0713672	0.973857	0.710497	5414	261	5153	FALSE	FALSE	FALSE
Agoraphobia	Criteria: Avoidance/distress	logistic	0.0264647	0.0720846	1.02682	0.71352	5399	265	5134	FALSE	FALSE	FALSE
Medical	Hospital: childbirth	logistic	-0.0192733	0.0528621	0.980911	0.715413	5424	727	4697	FALSE	FALSE	FALSE
Panic Disorder	Symptom: Nausea	logistic	0.0202829	0.0570806	1.02049	0.722336	5399	438	4961	FALSE	FALSE	FALSE
Other drug	Withdrawal symptom: Fever	logistic	0.0272931	0.0773702	1.02767	0.724269	5414	234	5180	FALSE	FALSE	FALSE
Medical	Diabetes	logistic	-0.0250814	0.0711089	0.975231	0.7243	5422	269	5153	FALSE	FALSE	FALSE
Depression	Sought treatment	logistic	0.0124737	0.0354894	1.01255	0.72523	5404	1425	3979	FALSE	FALSE	FALSE
Sedatives	Withdrawal symptom: Twitching	logistic	-0.0267019	0.0763838	0.973651	0.726657	5414	231	5183	FALSE	FALSE	FALSE
Panic Disorder	Symptom: Feeling that things are unreal	logistic	0.0208384	0.0603095	1.02106	0.7297	5399	387	5012	FALSE	FALSE	FALSE
Marijuana	DSM-5 criterion count	linear	0.0161901	0.0470999	NA	0.731055	5424	NA	NA	FALSE	FALSE	FALSE
Alcohol	Criteria: Reduction in other activties	logistic	0.0111068	0.0326025	1.01117	0.733349	5423	2217	3206	FALSE	FALSE	FALSE
Alcohol	Abuse criteria: Continued use despite social/interpersonal problems	logistic	-0.0112302	0.0332123	0.988833	0.735262	5423	2951	2472	FALSE	FALSE	FALSE
PTSD	Criteria: Duration	logistic	0.0151267	0.0448045	1.01524	0.735653	5400	791	4609	FALSE	FALSE	FALSE
Demographics	Never married	logistic	-0.0123859	0.0366866	0.987691	0.735655	5424	2900	2524	FALSE	FALSE	FALSE
Demographics	Divorced	logistic	0.0134958	0.040313	1.01359	0.737795	5424	1061	4363	FALSE	FALSE	FALSE
Medical	Cancer	logistic	-0.025015	0.0750086	0.975295	0.738761	5422	241	5181	FALSE	FALSE	FALSE
Other drug	Withdrawal symptom: Nausea	logistic	0.022647	0.0679359	1.02291	0.738864	5414	310	5104	FALSE	FALSE	FALSE
Opiate	Number of times used	linear	-35.5817	108.266	NA	0.74246	1761	NA	NA	FALSE	FALSE	FALSE
Stimulants	Withdrawal symptom: Restlessness	logistic	0.02267	0.0690287	1.02293	0.742599	5414	279	5135	FALSE	FALSE	FALSE
Stimulants	Criteria: Time spent obtaining/using	logistic	0.0214455	0.0661923	1.02168	0.745947	5414	304	5110	FALSE	FALSE	FALSE
Other drug	Number of times used	linear	-0.680679	2.12105	NA	0.748455	384	NA	NA	FALSE	FALSE	FALSE
ADHD	Sought treatment	logistic	0.0223325	0.0699145	1.02258	0.749403	5400	287	5113	FALSE	FALSE	FALSE
Demographics	Ever married	logistic	0.0126238	0.0399459	1.0127	0.751985	5424	1134	4290	FALSE	FALSE	FALSE
Cocaine	Age of regularly use	linear	-0.0305774	0.0968071	NA	0.752134	2753	NA	NA	FALSE	FALSE	FALSE
Medical	Hospital: outpatient surgery	linear	-0.0110013	0.0350165	NA	0.753401	5416	NA	NA	FALSE	FALSE	FALSE
Demographics	Household income	linear	-0.0106899	0.0346245	NA	0.757533	5369	NA	NA	FALSE	FALSE	FALSE
Medical	Years: Opiates	linear	0.0155241	0.0508723	NA	0.760257	5414	NA	NA	FALSE	FALSE	FALSE
Panic Disorder	Symptom: Choking sensation	logistic	0.022736	0.0749455	1.023	0.76161	5399	246	5153	FALSE	FALSE	FALSE
Medical	Years: Hallucinogens	linear	0.00569061	0.0189118	NA	0.7635	5418	NA	NA	FALSE	FALSE	FALSE
Conduct Disorder	Conduct Disorder	logistic	-0.0277255	0.0928348	0.972655	0.765204	5054	156	4898	FALSE	FALSE	FALSE
Other drug	Withdrawal symptom: Pupil dilation	logistic	0.0171974	0.0579555	1.01735	0.766669	5414	436	4978	FALSE	FALSE	FALSE
Tobacco	Criteria: Used more than intended	logistic	-0.009597	0.0324112	0.990449	0.767153	5423	2898	2525	FALSE	FALSE	FALSE
Sedatives	Withdrawal symptom: Dizziness	logistic	-0.0249853	0.0854406	0.975324	0.769958	5414	185	5229	FALSE	FALSE	FALSE
Marijuana	Criteria: Tolerance	logistic	0.0107802	0.0372032	1.01084	0.771997	5414	1430	3984	FALSE	FALSE	FALSE
Other drug	Withdrawal symptom: Increased heart rate	logistic	0.0195306	0.068188	1.01972	0.774555	5414	306	5108	FALSE	FALSE	FALSE
Panic Disorder	Symptom: Chest tightness	logistic	-0.0138979	0.0502377	0.986198	0.782055	5399	587	4812	FALSE	FALSE	FALSE
Opiate	Withdrawal symptom: Yawning	logistic	-0.0103267	0.0378322	0.989726	0.784883	5422	1265	4157	FALSE	FALSE	FALSE
Panic Disorder	Panic disorder	logistic	-0.0165434	0.0611535	0.983593	0.786759	5034	383	4651	FALSE	FALSE	FALSE
Opiate	Symptom of use: Hallucinations	logistic	0.0226797	0.0841086	1.02294	0.787431	5422	193	5229	FALSE	FALSE	FALSE
Marijuana	Abuse criteria: Continued use despite social/interpersonal problems	logistic	0.0101116	0.0379659	1.01016	0.789982	5415	1284	4131	FALSE	FALSE	FALSE
Panic Disorder	Panic attack for no definable reason	logistic	-0.013705	0.0519107	0.986388	0.791771	5399	543	4856	FALSE	FALSE	FALSE
Alcohol	Symptom of use: Memory problems	logistic	0.0131215	0.0499787	1.01321	0.792904	5423	571	4852	FALSE	FALSE	FALSE
Depression	Prescribed medication	logistic	0.0105004	0.0401248	1.01056	0.793558	5404	1002	4402	FALSE	FALSE	FALSE
Depression	Criteria: Psychomotor agitation/retardation	logistic	0.00866309	0.0333125	1.0087	0.794821	5404	1826	3578	FALSE	FALSE	FALSE
Social Phobia	Age at diagnosis	linear	0.119342	0.463499	NA	0.796947	392	NA	NA	FALSE	FALSE	FALSE
Gambling	Criteria: Lies	logistic	0.0155122	0.0605312	1.01563	0.797744	5395	381	5014	FALSE	FALSE	FALSE
Alcohol	Reaction: Headache	logistic	0.0151414	0.0592584	1.01526	0.798325	5423	405	5018	FALSE	FALSE	FALSE
Other drug	Days of use per month	linear	-0.0737364	0.291153	NA	0.800101	1668	NA	NA	FALSE	FALSE	FALSE
Environment	Caregiver: Other relative	logistic	-0.0170032	0.0675346	0.983141	0.801219	5265	312	4953	FALSE	FALSE	FALSE
Depression	Criteria: Fatigue	logistic	0.00792394	0.0314788	1.00796	0.801255	5404	2650	2754	FALSE	FALSE	FALSE
Stimulants	Criteria: Unsuccessful effort to decrease use	logistic	0.0153094	0.0615462	1.01543	0.803556	5415	356	5059	FALSE	FALSE	FALSE
Other drug	Age of frequent use	linear	-0.0334336	0.135357	NA	0.804939	1569	NA	NA	FALSE	FALSE	FALSE
Panic Disorder	Symptom: Sum of reactions	linear	0.0110447	0.0447246	NA	0.804956	5399	NA	NA	FALSE	FALSE	FALSE
Anxiety	Symptom: Sum of physical reactions	linear	0.00800337	0.0328743	NA	0.807663	5399	NA	NA	FALSE	FALSE	FALSE
Marijuana	Withdrawal symptom: Intefere with functioining	logistic	0.012643	0.0526053	1.01272	0.810068	5414	536	4878	FALSE	FALSE	FALSE
Alcohol	Frequent use	logistic	0.00816394	0.0345406	1.0082	0.813155	5423	3457	1966	FALSE	FALSE	FALSE
Depression	Incapacitated	logistic	-0.00954636	0.0404404	0.990499	0.813386	3225	1755	1470	FALSE	FALSE	FALSE
Other drug	Withdrawal symptom: Stomach ache	logistic	0.0146281	0.062066	1.01474	0.813676	5414	377	5037	FALSE	FALSE	FALSE
Conduct Disorder	Criteria: Used weapon	logistic	0.0265543	0.11338	1.02691	0.814825	5407	106	5301	FALSE	FALSE	FALSE
Stimulants	Number of times used	linear	-0.277073	1.24674	NA	0.824159	1504	NA	NA	FALSE	FALSE	FALSE
Other drug	Criteria: Used more than intended	logistic	0.0100979	0.0466654	1.01015	0.828684	5414	726	4688	FALSE	FALSE	FALSE
Stimulants	Stimulants use disorder (DSM-5)	logistic	-0.010846	0.0503406	0.989213	0.829414	5297	562	4735	FALSE	FALSE	FALSE
Stimulants	Age of frequent use	linear	-0.0351419	0.164598	NA	0.830985	893	NA	NA	FALSE	FALSE	FALSE
Stimulants	Ever injected	logistic	0.00716806	0.0340788	1.00719	0.833404	5414	1683	3731	FALSE	FALSE	FALSE
Stimulants	Withdrawal symptom: Oversleeping	logistic	-0.0151452	0.073519	0.984969	0.836788	5414	244	5170	FALSE	FALSE	FALSE
Marijuana	Criteria: Time spent obtaining/using	logistic	0.00725668	0.035448	1.00728	0.837796	5414	1618	3796	FALSE	FALSE	FALSE
Cocaine	Withdrawal symptom: Number times multiple symptoms	linear	-7.52335	36.8125	NA	0.838094	1455	NA	NA	FALSE	FALSE	FALSE
Tobacco	Ever used: tobacco	logistic	0.010671	0.0528793	1.01073	0.840074	5423	4887	536	FALSE	FALSE	FALSE
ADHD	Criteria: Significant impairment	logistic	0.0147721	0.073692	1.01488	0.841122	5400	251	5149	FALSE	FALSE	FALSE
Anxiety	Symptom: Restlessness	logistic	0.0196992	0.0986288	1.01989	0.841692	5399	140	5259	FALSE	FALSE	FALSE
Other drug	Withdrawal symptom: Restlessness	logistic	0.0106544	0.0553747	1.01071	0.847424	5414	484	4930	FALSE	FALSE	FALSE
Panic Disorder	Symptom: Numbness/tingling	logistic	0.0118482	0.0625551	1.01192	0.849776	5399	361	5038	FALSE	FALSE	FALSE
Environment	Parental death before age 6	logistic	-0.0164606	0.0878534	0.983674	0.851375	5107	177	4930	FALSE	FALSE	FALSE
Sedatives	Withdrawal symptom: Restlessness	logistic	-0.0104201	0.0558282	0.989634	0.851938	5414	457	4957	FALSE	FALSE	FALSE
Environment	Household members cigarette smokers	logistic	-0.00664539	0.0361186	0.993377	0.854023	5101	3616	1485	FALSE	FALSE	FALSE
Demographics	Education	linear	-0.00216621	0.0119451	NA	0.856101	5421	NA	NA	FALSE	FALSE	FALSE
Tobacco	Withdrawal symptom: Restlessness	logistic	0.00559644	0.031857	1.00561	0.86055	5423	2394	3029	FALSE	FALSE	FALSE
Anti-Social Personality Disorder	Criteria: Irresponsibility	logistic	0.00577808	0.0329732	1.00579	0.860895	5408	1840	3568	FALSE	FALSE	FALSE
Medical	Years: Amphtamines	linear	0.0049071	0.0283857	NA	0.862758	5420	NA	NA	FALSE	FALSE	FALSE
Sedatives	Sedative Abuse	logistic	-0.00802428	0.0466976	0.992008	0.863567	5415	689	4726	FALSE	FALSE	FALSE
Alcohol	Age of regular use	linear	-0.0101384	0.0590878	NA	0.863774	4564	NA	NA	FALSE	FALSE	FALSE
Stimulants	Withdrawal symptom: Change in appetite	logistic	0.0106276	0.0633339	1.01068	0.866739	5414	334	5080	FALSE	FALSE	FALSE
Anxiety	Symptom: Difficulty concentrating	logistic	0.0157496	0.0985874	1.01587	0.873076	5399	140	5259	FALSE	FALSE	FALSE
Alcohol	Reaction: Heart palpitations	logistic	0.016054	0.100936	1.01618	0.873628	5423	132	5291	FALSE	FALSE	FALSE
Panic Disorder	Ever have panic attack	logistic	0.0068209	0.0430362	1.00684	0.874069	5399	847	4552	FALSE	FALSE	FALSE
Tobacco	Symptom of use: Health problems	logistic	-0.00555201	0.0368269	0.994463	0.880165	5423	1251	4172	FALSE	FALSE	FALSE
Stimulants	Ever used: Stimulants	logistic	0.00510689	0.0340162	1.00512	0.880661	5414	1701	3713	FALSE	FALSE	FALSE
Tobacco	Four withdrawal symptoms occurred together	logistic	0.00483247	0.0326764	1.00484	0.882431	5423	2042	3381	FALSE	FALSE	FALSE
Gambling	Criteria: Unsuccessful effort to decrease	logistic	-0.0123005	0.0840722	0.987775	0.883678	5395	187	5208	FALSE	FALSE	FALSE
Medical	High blood pressure	logistic	-0.00582458	0.0402221	0.994192	0.884861	5423	1065	4358	FALSE	FALSE	FALSE
Tobacco	Withdrawal symptom: Irritablility	logistic	-0.00444031	0.0319589	0.99557	0.889499	5423	2609	2814	FALSE	FALSE	FALSE
Tobacco	Criteria: Tolerance	logistic	-0.00446534	0.0323584	0.995545	0.890243	5423	2350	3073	FALSE	FALSE	FALSE
Marijuana	Marijuana Abuse without Dependence	logistic	-0.0103148	0.0758333	0.989738	0.891806	5415	231	5184	FALSE	FALSE	FALSE
Tobacco	Withdrawal symptom: Depressed mood	logistic	0.00493349	0.0378259	1.00495	0.896229	5423	1197	4226	FALSE	FALSE	FALSE
PTSD	Criteria: Increased arousal	logistic	0.00520537	0.0412145	1.00522	0.899495	5400	975	4425	FALSE	FALSE	FALSE
Marijuana	Age of frequent use	linear	-0.00912913	0.0743625	NA	0.9023	3365	NA	NA	FALSE	FALSE	FALSE
Stimulants	DSM-5 criterion count	linear	0.00373206	0.0308003	NA	0.903561	5424	NA	NA	FALSE	FALSE	FALSE
Panic Disorder	Symptom: Dizziness	logistic	0.0058476	0.0484748	1.00586	0.903983	5399	635	4764	FALSE	FALSE	FALSE
Medical	Hospital: overnight stay	linear	-0.00656783	0.0590615	NA	0.911459	5388	NA	NA	FALSE	FALSE	FALSE
Sedatives	Sedatives use disorder (DSM-5)	logistic	-0.00465438	0.0449069	0.995356	0.917451	5213	762	4451	FALSE	FALSE	FALSE
Sedatives	Criteria: Tolerance	logistic	-0.00517464	0.0522134	0.994839	0.921054	5414	536	4878	FALSE	FALSE	FALSE
Stimulants	Withdrawal symptom: Depressed mood	logistic	-0.00693236	0.0712874	0.993092	0.922532	5414	260	5154	FALSE	FALSE	FALSE
Medical	Years: Sedatives	linear	-0.00340178	0.0351103	NA	0.922819	5412	NA	NA	FALSE	FALSE	FALSE
Other drug	Abuse criteria: Continued use despite social/interpersonal problems	logistic	-0.00475551	0.0491413	0.995256	0.922907	5415	645	4770	FALSE	FALSE	FALSE
Tobacco	Criteria: Withdrawal	logistic	-0.00305196	0.0320971	0.996953	0.924247	5423	2450	2973	FALSE	FALSE	FALSE
Other drug	Withdrawal symptom: Dizziness	logistic	-0.00755681	0.0795867	0.992472	0.924354	5414	222	5192	FALSE	FALSE	FALSE
Medical	Ever used: Antidepressants	logistic	0.00298907	0.0324293	1.00299	0.926562	5424	2000	3424	FALSE	FALSE	FALSE
Panic Disorder	Criteria: Panic attacks	logistic	-0.00438656	0.0493317	0.995623	0.929146	5399	613	4786	FALSE	FALSE	FALSE
Stimulants	Criteria: Withdrawal	logistic	0.0052917	0.0595987	1.00531	0.92925	5415	382	5033	FALSE	FALSE	FALSE
Environment	Frequent drug/alcohol use in household	logistic	-0.00276103	0.0335561	0.997243	0.934423	5111	1944	3167	FALSE	FALSE	FALSE
Alcohol	Alcohol Abuse	logistic	0.00287068	0.0353871	1.00287	0.935345	5423	3515	1908	FALSE	FALSE	FALSE
Marijuana	Days of use per month	linear	0.0136565	0.176778	NA	0.938427	3487	NA	NA	FALSE	FALSE	FALSE
Alcohol	Alcohol Dependence (DSM-IV)	logistic	0.00290819	0.0385778	1.00291	0.939908	4556	2869	1687	FALSE	FALSE	FALSE
Alcohol	Alcohol Abuse without Dependence	logistic	-0.00362657	0.0483983	0.99638	0.940269	3515	714	2801	FALSE	FALSE	FALSE
Alcohol	Symptom of use: Visual hallucination	logistic	0.00521474	0.0762837	1.00523	0.945499	5423	230	5193	FALSE	FALSE	FALSE
Stimulants	Criteria: Reduction in other activties	logistic	-0.00490837	0.073079	0.995104	0.94645	5414	246	5168	FALSE	FALSE	FALSE
Opiate	Withdrawal symptom: Eyes running	logistic	-0.00239331	0.0375715	0.99761	0.949209	5422	1261	4161	FALSE	FALSE	FALSE
Medical	Years: Alcohol	linear	-0.00809865	0.138998	NA	0.95354	5402	NA	NA	FALSE	FALSE	FALSE
Sedatives	Abuse criteria: Use in hazardous situations	logistic	0.00273322	0.0498088	1.00274	0.956239	5415	591	4824	FALSE	FALSE	FALSE
Demographics	Number of children	linear	-0.00101785	0.0198587	NA	0.959125	5424	NA	NA	FALSE	FALSE	FALSE
Mania	Frequency of rapid cycling	linear	-0.00267923	0.0531471	NA	0.959841	229	NA	NA	FALSE	FALSE	FALSE
Depression	Criteria: Depressed mood	logistic	0.00158561	0.0316213	1.00159	0.960008	5404	2981	2423	FALSE	FALSE	FALSE
Tobacco	Withdrawal symptom: Anxiety	logistic	0.00145974	0.032141	1.00146	0.963775	5423	2212	3211	FALSE	FALSE	FALSE
Cocaine	Age of first use	linear	0.00313458	0.0764405	NA	0.967293	3520	NA	NA	FALSE	FALSE	FALSE
Medical	Hospital: pregnancy	logistic	-0.00415711	0.108729	0.995852	0.969501	5424	118	5306	FALSE	FALSE	FALSE
Medical	Hospital: pneumonia	logistic	0.00350536	0.0940065	1.00351	0.970255	5424	147	5277	FALSE	FALSE	FALSE
Tobacco	Fagerstr√∂m Test for Nicotine Dependence	linear	-0.00147269	0.0423408	NA	0.972255	5424	NA	NA	FALSE	FALSE	FALSE
Panic Disorder	Symptom: Trembling	logistic	0.00169828	0.0490912	1.0017	0.972403	5399	623	4776	FALSE	FALSE	FALSE
Gambling	Ever gambled	logistic	0.0013871	0.0421984	1.00139	0.973778	5393	4453	940	FALSE	FALSE	FALSE
Alcohol	Alcohol use disorder (DSM-5)	logistic	0.00104016	0.0389749	1.00104	0.978709	5063	3553	1510	FALSE	FALSE	FALSE
Marijuana	Age of first use	linear	0.00145813	0.0555902	NA	0.979075	4380	NA	NA	FALSE	FALSE	FALSE
Panic Disorder	Symptom: Heart racing	logistic	-0.00106006	0.0442323	0.998941	0.98088	5399	788	4611	FALSE	FALSE	FALSE
Stimulants	Two withdrawal symptoms occurred together	logistic	0.00139151	0.0605324	1.00139	0.98166	5414	369	5045	FALSE	FALSE	FALSE
Gambling	Criteria: Jeopardized relationships	logistic	-0.00164111	0.0779163	0.99836	0.983196	5395	221	5174	FALSE	FALSE	FALSE
Other drug	Other drug Abuse	logistic	-0.000744859	0.0417415	0.999255	0.985763	5415	957	4458	FALSE	FALSE	FALSE
Anti-Social Personality Disorder	Criteria: Reckless disregard for safety	logistic	0.000564332	0.0329193	1.00056	0.986323	5409	2162	3247	FALSE	FALSE	FALSE
Anti-Social Personality Disorder	Criteria: Cheated on tasks	logistic	0.000503094	0.0700728	1.0005	0.994272	5406	277	5129	FALSE	FALSE	FALSE
Depression	Criteria: Worthlessness/excessive guilt	logistic	0.00020946	0.0315825	1.00021	0.994708	5404	2539	2865	FALSE	FALSE	FALSE
Anxiety	Symptom: Irritability	logistic	0.000615304	0.0971638	1.00062	0.994947	5399	145	5254	FALSE	FALSE	FALSE
PTSD	Sought treatment	logistic	-0.000226234	0.0535767	0.999774	0.996631	5400	518	4882	FALSE	FALSE	FALSE
Opiate	Withdrawal symptom: Muscle pain	logistic	1.83955e-05	0.0345015	1.00002	0.999575	5422	1736	3686	FALSE	FALSE	FALSE
Medical	Meningitis/encephalitis	logistic	NA	NA	NA	NA	5422	87	5335	NA	NA	NA
Medical	Stroke	logistic	NA	NA	NA	NA	5423	60	5363	NA	NA	NA
Medical	Hospital: asthma	logistic	NA	NA	NA	NA	5424	51	5373	NA	NA	NA
Medical	Ever used: Hormone replacement	NA	NA	NA	NA	NA	5424	NA	NA	NA	NA	NA
Medical	Ever used: Lipid lowering meds	logistic	NA	NA	NA	NA	5424	5	5419	NA	NA	NA
Medical	Ever used: Diabates meds	NA	NA	NA	NA	NA	5424	NA	NA	NA	NA	NA
Alcohol	Ever used: Alcohol	logistic	NA	NA	NA	NA	5423	5324	99	NA	NA	NA
Alcohol	Reaction: Hives	logistic	NA	NA	NA	NA	5423	68	5355	NA	NA	NA
Alcohol	Symptom of use: Pancreatitis	logistic	NA	NA	NA	NA	5423	73	5350	NA	NA	NA
Alcohol	Symptom of use: Yellow jaundice	logistic	NA	NA	NA	NA	5423	59	5364	NA	NA	NA
Alcohol	Symptom of use: Stomach Disease	logistic	NA	NA	NA	NA	5423	62	5361	NA	NA	NA
Alcohol	Symptom of use: Heart damage	logistic	NA	NA	NA	NA	5423	31	5392	NA	NA	NA
Alcohol	Symptom of use: Olfactory hallucination	logistic	NA	NA	NA	NA	5423	99	5324	NA	NA	NA
Cocaine	Symptom of use: Other health problems	NA	NA	NA	NA	NA	5422	NA	NA	NA	NA	NA
Cocaine	Cocaine Abuse without Dependence	logistic	NA	NA	NA	NA	5422	55	5367	NA	NA	NA
Opiate	Opiate Abuse without Dependence	logistic	NA	NA	NA	NA	5422	35	5387	NA	NA	NA
Marijuana	Withdrawal symptom: Paranoia	logistic	NA	NA	NA	NA	5414	92	5322	NA	NA	NA
Marijuana	Withdrawal symptom: Diarrhea	logistic	NA	NA	NA	NA	5414	46	5368	NA	NA	NA
Marijuana	Withdrawal symptom: Stomach ache	logistic	NA	NA	NA	NA	5414	88	5326	NA	NA	NA
Marijuana	Withdrawal symptom: Fever	logistic	NA	NA	NA	NA	5414	30	5384	NA	NA	NA
Marijuana	Withdrawal symptom: Nausea	logistic	NA	NA	NA	NA	5414	70	5344	NA	NA	NA
Stimulants	Withdrawal symptom: Nightmares	logistic	NA	NA	NA	NA	5414	84	5330	NA	NA	NA
Stimulants	Withdrawal symptom: Paranoia	logistic	NA	NA	NA	NA	5414	81	5333	NA	NA	NA
Sedatives	Withdrawal symptom: Seizures	logistic	NA	NA	NA	NA	5414	47	5367	NA	NA	NA
Sedatives	Withdrawal symptom: Hallucinations	logistic	NA	NA	NA	NA	5414	44	5370	NA	NA	NA
Other drug	Withdrawal symptom: Seizures	logistic	NA	NA	NA	NA	5414	30	5384	NA	NA	NA
Stimulants	Abuse criteria: Legal problems	logistic	NA	NA	NA	NA	5414	30	5384	NA	NA	NA
Sedatives	Abuse criteria: Legal problems	logistic	NA	NA	NA	NA	5414	57	5357	NA	NA	NA
Stimulants	Stimulant Abuse without Dependence	logistic	NA	NA	NA	NA	5415	52	5363	NA	NA	NA
Sedatives	Sedative Abuse without Dependence	logistic	NA	NA	NA	NA	5415	74	5341	NA	NA	NA
Schizophrenia	Criteria: Delusions	logistic	NA	NA	NA	NA	5403	84	5319	NA	NA	NA
Schizophrenia	Criteria: Disorganized speech	logistic	NA	NA	NA	NA	5403	10	5393	NA	NA	NA
Schizophrenia	Criteria: Catatonic/disorganized behavior	logistic	NA	NA	NA	NA	5403	4	5399	NA	NA	NA
Schizophrenia	Criteria: Negative symptoms	logistic	NA	NA	NA	NA	5403	46	5357	NA	NA	NA
Schizophrenia	Schizophrenia	NA	NA	NA	NA	NA	5084	2	5082	NA	NA	NA
Depression	Experienced hallucinations	logistic	NA	NA	NA	NA	5391	73	5318	NA	NA	NA
Depression	Episode caused by event	NA	NA	NA	NA	NA	5404	NA	NA	NA	NA	NA
Depression	Receive ECT	logistic	NA	NA	NA	NA	5404	16	5388	NA	NA	NA
Mania	Mania	logistic	NA	NA	NA	NA	5034	63	4971	NA	NA	NA
Mania	Prescribed medication	logistic	NA	NA	NA	NA	5402	90	5312	NA	NA	NA
Mania	Bipolar II Disorder	logistic	NA	NA	NA	NA	5424	2	5422	NA	NA	NA
Conduct Disorder	Criteria: Physically cruel to people	logistic	NA	NA	NA	NA	5408	78	5330	NA	NA	NA
Conduct Disorder	Criteria: Stealing with confrontation	logistic	NA	NA	NA	NA	5408	34	5374	NA	NA	NA
Conduct Disorder	Criteria: Forced sexual activity	logistic	NA	NA	NA	NA	5408	2	5406	NA	NA	NA
Conduct Disorder	Criteria: Set fires	logistic	NA	NA	NA	NA	5408	59	5349	NA	NA	NA
Anti-Social Personality Disorder	Criteria: Set fires	logistic	NA	NA	NA	NA	5407	22	5385	NA	NA	NA
Anti-Social Personality Disorder	Criteria: Arrested for other reasons	logistic	NA	NA	NA	NA	5384	65	5319	NA	NA	NA
ADHD	Prescribed medication	logistic	NA	NA	NA	NA	5400	62	5338	NA	NA	NA
Anxiety	Symptom: Trembling	logistic	NA	NA	NA	NA	5399	80	5319	NA	NA	NA
Anxiety	Symptom: Tense muscles	logistic	NA	NA	NA	NA	5399	95	5304	NA	NA	NA
Anxiety	Symptom: Shortness of breath	logistic	NA	NA	NA	NA	5399	78	5321	NA	NA	NA
Anxiety	Symptom: Heart racing	logistic	NA	NA	NA	NA	5399	94	5305	NA	NA	NA
Anxiety	Symptom: Sweating	logistic	NA	NA	NA	NA	5399	95	5304	NA	NA	NA
Anxiety	Symptom: Dry mouth	logistic	NA	NA	NA	NA	5399	72	5327	NA	NA	NA
Anxiety	Symptom: Dizziness	logistic	NA	NA	NA	NA	5399	64	5335	NA	NA	NA
Anxiety	Symptom: Nausea	logistic	NA	NA	NA	NA	5399	75	5324	NA	NA	NA
Anxiety	Symptom: Flushes/chills	logistic	NA	NA	NA	NA	5399	75	5324	NA	NA	NA
Anxiety	Symptom: Frequent urination	logistic	NA	NA	NA	NA	5399	59	5340	NA	NA	NA
Anxiety	Symptom: Trouble swallowing	logistic	NA	NA	NA	NA	5399	54	5345	NA	NA	NA
OCD	Criteria: Recognize obsessions are excessive	logistic	NA	NA	NA	NA	5400	95	5305	NA	NA	NA
OCD	Criteria: Significant distress	logistic	NA	NA	NA	NA	5400	84	5316	NA	NA	NA
OCD	OCD obsession	logistic	NA	NA	NA	NA	5057	71	4986	NA	NA	NA
OCD	Age at obession diagnosis	NA	NA	NA	NA	NA	77	NA	NA	NA	NA	NA

### Sheet: STable 16
Supplementary Table 16: PheWAS results for Obsessive-Compulsive Disorder PGS in European Ancestry
			Obsessive Compulsive Disorder										Obsessive Compulsive Disorder as a covariate
Group	Simple Description	Type	beta	SE	OR	p	n_total	n_cases	n_controls	p.value	bonferroni	fdr	beta	SE	OR	p	n_total	n_cases	n_controls	p.value	bonferroni	fdr
Medical	Years: Cannabis	linear	-0.342949	0.103374	NA	0.000914058	5410	NA	NA	TRUE	FALSE	FALSE	-0.344367	0.103678	NA	0.000901352	5344	NA	NA	TRUE	FALSE	FALSE
Tobacco	Criteria: Time spent obtaining/using	logistic	-0.0963255	0.0309881	0.908168	0.00188059	5423	1870	3553	TRUE	FALSE	FALSE	-0.0966796	0.0311778	0.907847	0.00192926	5357	1835	3522	TRUE	FALSE	FALSE
Panic Disorder	Panic disorder	logistic	0.171447	0.0563953	1.18702	0.00236509	5034	383	4651	TRUE	FALSE	FALSE	0.189104	0.0584286	1.20817	0.00121005	4997	373	4624	TRUE	FALSE	FALSE
Tobacco	Criteria: Continued use despite problems	logistic	-0.0873984	0.0300247	0.916312	0.00360414	5423	2073	3350	TRUE	FALSE	FALSE	-0.0849509	0.0302379	0.918557	0.00496318	5357	2031	3326	TRUE	FALSE	FALSE
Tobacco	Frequent use	logistic	-0.0848676	0.0296976	0.918634	0.00426693	5423	2761	2662	TRUE	FALSE	FALSE	-0.0828398	0.0298458	0.920499	0.0055101	5357	2718	2639	TRUE	FALSE	FALSE
Social Phobia	Social phobia	logistic	0.164183	0.0590507	1.17843	0.0054297	4511	346	4165	TRUE	FALSE	FALSE	0.152014	0.0603266	1.16418	0.0117405	4478	338	4140	TRUE	FALSE	FALSE
Panic Disorder	Panic attack for no definable reason	logistic	0.132014	0.0480289	1.14112	0.00598443	5399	543	4856	TRUE	FALSE	FALSE	0.137417	0.0490959	1.14731	0.00512696	5357	532	4825	TRUE	FALSE	FALSE
Social Phobia	Criteria: Significant impairment	logistic	0.146505	0.0542138	1.15778	0.00688502	5398	407	4991	TRUE	FALSE	FALSE	0.144785	0.0552701	1.15579	0.00880363	5356	398	4958	TRUE	FALSE	FALSE
Tobacco	Fagerstr√∂m Test for Nicotine Dependence	linear	-0.10492	0.0390424	NA	0.00722463	5424	NA	NA	TRUE	FALSE	FALSE	-0.10309	0.0390374	NA	0.00829496	5358	NA	NA	TRUE	FALSE	FALSE
Tobacco	Tobacco Dependence (DSM-IV)	logistic	-0.0872662	0.0333568	0.916433	0.00889292	4903	3054	1849	TRUE	FALSE	FALSE	-0.0848984	0.0335222	0.918606	0.011322	4842	3001	1841	TRUE	FALSE	FALSE
Demographics	Number of children	linear	-0.0470267	0.0183127	NA	0.0102561	5424	NA	NA	TRUE	FALSE	FALSE	-0.0465437	0.0183122	NA	0.0110601	5358	NA	NA	TRUE	FALSE	FALSE
Alcohol	Age of regular use	linear	0.137571	0.0551111	NA	0.0125867	4564	NA	NA	TRUE	FALSE	FALSE	0.141506	0.0553504	NA	0.0106042	4505	NA	NA	TRUE	FALSE	FALSE
Sedatives	Withdrawal symptom: Hands shake	logistic	0.172124	0.0690296	1.18782	0.0126499	5414	246	5168	TRUE	FALSE	FALSE	0.178491	0.0699535	1.19541	0.010724	5355	239	5116	TRUE	FALSE	FALSE
Social Phobia	Criteria: Recognize fear is excessive	logistic	0.132636	0.05327	1.14183	0.0127786	5398	423	4975	TRUE	FALSE	FALSE	0.13081	0.0542722	1.13975	0.0159412	5356	414	4942	TRUE	FALSE	FALSE
Social Phobia	Criterion count	linear	0.0483105	0.0196599	NA	0.0140292	5398	NA	NA	TRUE	FALSE	FALSE	0.0446222	0.0193679	NA	0.0212652	5356	NA	NA	TRUE	FALSE	FALSE
Marijuana	Number of times used	linear	-1.4421	0.58687	NA	0.0140397	4196	NA	NA	TRUE	FALSE	FALSE	-1.53159	0.587849	NA	0.00920937	4143	NA	NA	TRUE	FALSE	FALSE
Social Phobia	Criteria: Situation provokes anxiety	logistic	0.115128	0.0471875	1.12202	0.0146956	5398	556	4842	TRUE	FALSE	FALSE	0.112489	0.0480089	1.11906	0.0191249	5356	547	4809	TRUE	FALSE	FALSE
Panic Disorder	Cause substance use	logistic	0.114988	0.0478175	1.12186	0.016185	5399	550	4849	TRUE	FALSE	FALSE	0.119279	0.0489484	1.12668	0.0148168	5357	537	4820	TRUE	FALSE	FALSE
OCD	Age at compulsion diagnosis	linear	-1.88916	0.778296	NA	0.0163429	171	NA	NA	TRUE	FALSE	FALSE	-1.60435	0.814235	NA	0.0507961	153	NA	NA	FALSE	FALSE	FALSE
Marijuana	Marijuana use disorder (DSM-5)	logistic	-0.0781833	0.0328739	0.924795	0.0173939	5007	2336	2671	TRUE	FALSE	FALSE	-0.08727	0.0331275	0.91643	0.00842942	4942	2306	2636	TRUE	FALSE	FALSE
Marijuana	Criteria: Time spent obtaining/using	logistic	-0.077524	0.032786	0.925405	0.018052	5414	1618	3796	TRUE	FALSE	FALSE	-0.0801797	0.0329919	0.92295	0.0150868	5355	1597	3758	TRUE	FALSE	FALSE
Alcohol	Craving	logistic	0.0752339	0.0321612	1.07814	0.0193211	5423	1589	3834	TRUE	FALSE	FALSE	0.0724077	0.0324306	1.07509	0.0255691	5358	1556	3802	TRUE	FALSE	FALSE
Demographics	Employed	logistic	0.0799249	0.03446	1.08321	0.0203758	3865	2184	1681	TRUE	FALSE	FALSE	0.0787796	0.0345637	1.08197	0.0226516	3830	2173	1657	TRUE	FALSE	FALSE
Medical	Any other illness	logistic	-0.0794956	0.0345526	0.923582	0.0214078	5423	1263	4160	TRUE	FALSE	FALSE	-0.0844543	0.0347952	0.919014	0.0152167	5357	1242	4115	TRUE	FALSE	FALSE
Environment	Aware of household members using drugs and alcohol	logistic	-0.0682823	0.0298763	0.933997	0.0222835	5110	2518	2592	TRUE	FALSE	FALSE	-0.0703467	0.0300094	0.932071	0.0190704	5066	2490	2576	TRUE	FALSE	FALSE
Alcohol	Reaction: Heart palpitations	logistic	0.209607	0.0922465	1.23319	0.0230715	5423	132	5291	TRUE	FALSE	FALSE	0.199493	0.0927462	1.22078	0.0314794	5358	130	5228	TRUE	FALSE	FALSE
Other drug	Withdrawal symptom: Fever	logistic	0.159041	0.0706609	1.17239	0.0244006	5414	234	5180	TRUE	FALSE	FALSE	0.153476	0.0711723	1.16588	0.0310521	5355	231	5124	TRUE	FALSE	FALSE
Social Phobia	Criteria: Avoidance/distress	logistic	0.106079	0.0473665	1.11191	0.0251218	5398	551	4847	TRUE	FALSE	FALSE	0.10301	0.0481991	1.1085	0.0325843	5356	542	4814	TRUE	FALSE	FALSE
Medical	Ever used: Antipsychotics	logistic	0.108518	0.0489877	1.11462	0.0267457	5424	511	4913	TRUE	FALSE	FALSE	0.105089	0.0494279	1.11081	0.0334951	5358	500	4858	TRUE	FALSE	FALSE
Panic Disorder	Symptom: Nausea	logistic	0.115482	0.0528529	1.12241	0.0288913	5399	438	4961	TRUE	FALSE	FALSE	0.113989	0.0540441	1.12074	0.0349287	5357	429	4928	TRUE	FALSE	FALSE
Other drug	Number of times used	linear	-1.74664	0.806797	NA	0.0305046	2167	NA	NA	TRUE	FALSE	FALSE	-1.724	0.8103	NA	0.0334844	2141	NA	NA	TRUE	FALSE	FALSE
Panic Disorder	Symptom: Sweating	logistic	0.0922556	0.0434177	1.09665	0.0336004	5399	689	4710	TRUE	FALSE	FALSE	0.0898238	0.0441575	1.09398	0.0419344	5357	676	4681	TRUE	FALSE	FALSE
Alcohol	Symptom of use: Nervousness	logistic	0.0851939	0.0404396	1.08893	0.035144	5423	816	4607	TRUE	FALSE	FALSE	0.085899	0.0410278	1.0897	0.0362888	5358	793	4565	TRUE	FALSE	FALSE
Tobacco	Criteria: Used more than intended	logistic	-0.0628636	0.0298773	0.939072	0.0353736	5423	2898	2525	TRUE	FALSE	FALSE	-0.0617785	0.0300387	0.940091	0.0397221	5357	2844	2513	TRUE	FALSE	FALSE
Gambling	Ever gambled	logistic	-0.0796163	0.0382025	0.923471	0.0371548	5393	4453	940	TRUE	FALSE	FALSE	-0.078463	0.0383695	0.924536	0.0408617	5351	4422	929	TRUE	FALSE	FALSE
Environment	Caregiver: Parent	logistic	0.0960703	0.0461594	1.10084	0.037409	5265	4673	592	TRUE	FALSE	FALSE	0.0943041	0.0470111	1.09889	0.0448565	5200	4635	565	TRUE	FALSE	FALSE
Alcohol	Withdrawal symptom: Weakness	logistic	0.0671417	0.0324689	1.06945	0.0386515	5423	1536	3887	TRUE	FALSE	FALSE	0.0629324	0.0327387	1.06495	0.0545724	5358	1505	3853	FALSE	FALSE	FALSE
Panic Disorder	Anxiety between attacks	logistic	0.10657	0.0516903	1.11246	0.0392369	5399	457	4942	TRUE	FALSE	FALSE	0.112788	0.0533106	1.11939	0.0343718	5357	446	4911	TRUE	FALSE	FALSE
Panic Disorder	Criterion count	linear	0.0169713	0.00838765	NA	0.0430842	5399	NA	NA	TRUE	FALSE	FALSE	0.0160501	0.00818111	NA	0.0498325	5357	NA	NA	TRUE	FALSE	FALSE
Cocaine	Age at desire	linear	0.299231	0.14849	NA	0.0440168	2083	NA	NA	TRUE	FALSE	FALSE	0.300509	0.149206	NA	0.044135	2047	NA	NA	TRUE	FALSE	FALSE
Other drug	Craving	logistic	0.0982507	0.0488841	1.10324	0.044445	5414	530	4884	TRUE	FALSE	FALSE	0.0975088	0.049397	1.10242	0.0483837	5355	518	4837	TRUE	FALSE	FALSE
Alcohol	Withdrawal symptom: Restlessness	logistic	0.06553	0.032725	1.06772	0.0452368	5423	1510	3913	TRUE	FALSE	FALSE	0.0618972	0.0329764	1.06385	0.0605161	5358	1483	3875	FALSE	FALSE	FALSE
Gambling	Age of onset	linear	0.462354	0.230646	NA	0.0452385	1167	NA	NA	TRUE	FALSE	FALSE	0.459091	0.230794	NA	0.0469194	1159	NA	NA	TRUE	FALSE	FALSE
Medical	Cancer	logistic	-0.142079	0.0718511	0.867553	0.0479951	5422	241	5181	TRUE	FALSE	FALSE	-0.146609	0.072212	0.863631	0.0423301	5356	238	5118	TRUE	FALSE	FALSE
Alcohol	Withdrawal symptom: Anxiety	logistic	0.063989	0.0324993	1.06608	0.0489608	5423	1547	3876	TRUE	FALSE	FALSE	0.0614667	0.0327735	1.0634	0.0607238	5358	1514	3844	FALSE	FALSE	FALSE
Alcohol	Withdrawal symptom: Insomnia	logistic	0.0667925	0.0343728	1.06907	0.0519944	5423	1269	4154	FALSE	FALSE	FALSE	0.06252	0.034661	1.06452	0.0712697	5358	1241	4117	FALSE	FALSE	FALSE
Other drug	Age of first use	linear	0.398121	0.208257	NA	0.0566347	412	NA	NA	FALSE	FALSE	FALSE	0.415945	0.210351	NA	0.0487058	403	NA	NA	TRUE	FALSE	FALSE
Sedatives	Withdrawal symptom: Increased heart rate	logistic	0.139555	0.0733054	1.14976	0.0569428	5414	216	5198	FALSE	FALSE	FALSE	0.143504	0.0738653	1.15431	0.0520435	5355	213	5142	FALSE	FALSE	FALSE
Alcohol	Withdrawal symptom: Increased heart rate	logistic	0.0677154	0.0355771	1.07006	0.0569963	5423	1150	4273	FALSE	FALSE	FALSE	0.0657565	0.0358546	1.06797	0.0666575	5358	1128	4230	FALSE	FALSE	FALSE
Other drug	Ever used: PCP	logistic	-0.0765934	0.0402719	0.926266	0.0571835	5414	854	4560	FALSE	FALSE	FALSE	-0.076799	0.0405522	0.926076	0.0582477	5355	841	4514	FALSE	FALSE	FALSE
Panic Disorder	Criteria: Panic attacks	logistic	0.0862955	0.0456516	1.09013	0.0587167	5399	613	4786	FALSE	FALSE	FALSE	0.0897768	0.0468895	1.09393	0.0555374	5357	601	4756	FALSE	FALSE	FALSE
Panic Disorder	Symptom: Sum of reactions	linear	0.0772194	0.0411796	NA	0.0608213	5399	NA	NA	FALSE	FALSE	FALSE	0.0686109	0.0403287	NA	0.0889459	5357	NA	NA	FALSE	FALSE	FALSE
Stimulants	Withdrawal symptom: Oversleeping	logistic	-0.128191	0.0695603	0.879686	0.0653477	5414	244	5170	FALSE	FALSE	FALSE	-0.127299	0.0702951	0.880471	0.0701535	5355	240	5115	FALSE	FALSE	FALSE
Medical	Hospital: surgery	logistic	0.080112	0.0437686	1.08341	0.0671972	5424	665	4759	FALSE	FALSE	FALSE	0.0856953	0.0438689	1.08947	0.0507675	5358	660	4698	FALSE	FALSE	FALSE
Mania	Age at diagnosis	linear	-0.799114	0.437148	NA	0.0682161	459	NA	NA	FALSE	FALSE	FALSE	-0.845126	0.436591	NA	0.0535535	446	NA	NA	FALSE	FALSE	FALSE
Other drug	Age of first use	linear	0.215966	0.119191	NA	0.0702067	1439	NA	NA	FALSE	FALSE	FALSE	0.229798	0.118748	NA	0.0531699	1416	NA	NA	FALSE	FALSE	FALSE
Panic Disorder	Criteria: Concern about panic attacks	logistic	0.0819199	0.0452701	1.08537	0.0703611	5399	621	4778	FALSE	FALSE	FALSE	0.0818935	0.0464402	1.08534	0.0778302	5357	606	4751	FALSE	FALSE	FALSE
Depression	Number of episodes	linear	0.400161	0.223259	NA	0.073173	3108	NA	NA	FALSE	FALSE	FALSE	0.375147	0.220055	NA	0.0883361	3065	NA	NA	FALSE	FALSE	FALSE
Other drug	Ever used: Hallucinogens	logistic	-0.0548851	0.0306394	0.946594	0.0732415	5414	2343	3071	FALSE	FALSE	FALSE	-0.0571858	0.0307788	0.944419	0.0631745	5355	2314	3041	FALSE	FALSE	FALSE
Marijuana	Days of use per month	linear	-0.292486	0.164696	NA	0.0758344	3487	NA	NA	FALSE	FALSE	FALSE	-0.327368	0.165307	NA	0.0477427	3443	NA	NA	TRUE	FALSE	FALSE
Marijuana	Marijuana Dependence (DSM-IV)	logistic	-0.0631091	0.0357889	0.938841	0.0778379	4479	1580	2899	FALSE	FALSE	FALSE	-0.069791	0.0361241	0.932589	0.0533619	4425	1554	2871	FALSE	FALSE	FALSE
Gambling	Criteria: Preoccupation	logistic	-0.0652448	0.0373814	0.936838	0.0809188	5397	1036	4361	FALSE	FALSE	FALSE	-0.0638812	0.0374987	0.938116	0.0884642	5353	1028	4325	FALSE	FALSE	FALSE
Anti-Social Personality Disorder	Criteria: Lied to get out of trouble	logistic	-0.0564637	0.032362	0.945101	0.0810275	5409	1614	3795	FALSE	FALSE	FALSE	-0.0574736	0.0325956	0.944147	0.0778611	5355	1585	3770	FALSE	FALSE	FALSE
Tobacco	>100 cigarettes lifetime	logistic	-0.0565274	0.0324055	0.945041	0.0810928	5420	3719	1701	FALSE	FALSE	FALSE	-0.0563638	0.0325029	0.945195	0.0828975	5356	3661	1695	FALSE	FALSE	FALSE
Sedatives	Withdrawal symptom: Intefere with functioining	logistic	0.0955692	0.0547932	1.10028	0.0811277	5414	406	5008	FALSE	FALSE	FALSE	0.0950948	0.0553678	1.09976	0.0858859	5355	397	4958	FALSE	FALSE	FALSE
Stimulants	Number of times used	linear	-2.0374	1.17191	NA	0.0823247	1504	NA	NA	FALSE	FALSE	FALSE	-1.83635	1.17392	NA	0.117967	1477	NA	NA	FALSE	FALSE	FALSE
Panic Disorder	Symptom: Shortness of breath	logistic	0.0737676	0.042591	1.07656	0.0832734	5399	725	4674	FALSE	FALSE	FALSE	0.0715696	0.0435473	1.07419	0.100282	5357	709	4648	FALSE	FALSE	FALSE
Environment	Witness/experience violent crime before age 13	logistic	-0.0811749	0.0469004	0.922032	0.0834889	5109	604	4505	FALSE	FALSE	FALSE	-0.082989	0.04728	0.920361	0.0792137	5065	595	4470	FALSE	FALSE	FALSE
Other drug	Abuse criteria: Legal problems	logistic	0.156939	0.0907228	1.16992	0.0836536	5414	140	5274	FALSE	FALSE	FALSE	0.155215	0.0918164	1.16791	0.0909336	5355	137	5218	FALSE	FALSE	FALSE
Tobacco	Criteria: Withdrawal	logistic	-0.050271	0.029639	0.950972	0.0898649	5423	2450	2973	FALSE	FALSE	FALSE	-0.0483992	0.0298163	0.952753	0.104537	5357	2409	2948	FALSE	FALSE	FALSE
Stimulants	Withdrawal symptom: Change in appetite	logistic	-0.101782	0.0600533	0.903227	0.0901025	5414	334	5080	FALSE	FALSE	FALSE	-0.101817	0.0607469	0.903194	0.0937203	5355	328	5027	FALSE	FALSE	FALSE
Alcohol	Withdrawal symptom: Nausea	logistic	0.0657985	0.0389292	1.06801	0.0909882	5423	891	4532	FALSE	FALSE	FALSE	0.0602477	0.0393078	1.0621	0.125346	5358	870	4488	FALSE	FALSE	FALSE
Medical	Migraine	logistic	-0.0687563	0.0408006	0.933554	0.091954	5423	810	4613	FALSE	FALSE	FALSE	-0.0778365	0.0413051	0.925116	0.0595069	5357	789	4568	FALSE	FALSE	FALSE
Environment	Frequent drug/alcohol use in household	logistic	-0.0518496	0.0307785	0.949472	0.0920646	5111	1944	3167	FALSE	FALSE	FALSE	-0.0554034	0.0309657	0.946103	0.0735845	5067	1921	3146	FALSE	FALSE	FALSE
Other drug	Withdrawal symptom: Intefere with functioining	logistic	0.0818757	0.0486063	1.08532	0.0920916	5414	535	4879	FALSE	FALSE	FALSE	0.080623	0.0491547	1.08396	0.100966	5355	522	4833	FALSE	FALSE	FALSE
Marijuana	Abuse criteria: Use in hazardous situations	logistic	-0.0548004	0.0325666	0.946674	0.0924301	5415	1729	3686	FALSE	FALSE	FALSE	-0.0553289	0.0327126	0.946174	0.0907671	5356	1710	3646	FALSE	FALSE	FALSE
Stimulants	Abuse criteria: Continued use despite social/interpersonal problems	logistic	-0.113208	0.0674821	0.892965	0.0934259	5415	261	5154	FALSE	FALSE	FALSE	-0.113399	0.0683247	0.892794	0.0969731	5356	255	5101	FALSE	FALSE	FALSE
Agoraphobia	Age at diagnosis	linear	1.64122	0.979801	NA	0.0947571	389	NA	NA	FALSE	FALSE	FALSE	1.25396	0.958088	NA	0.19143	376	NA	NA	FALSE	FALSE	FALSE
Other drug	Withdrawal symptom: Stomach ache	logistic	0.0945395	0.0568162	1.09915	0.0961219	5414	377	5037	FALSE	FALSE	FALSE	0.0862073	0.0575172	1.09003	0.133923	5355	368	4987	FALSE	FALSE	FALSE
Gambling	Criteria: Lies	logistic	-0.0942636	0.0567744	0.910043	0.0968504	5395	381	5014	FALSE	FALSE	FALSE	-0.100194	0.057103	0.904662	0.0793245	5353	377	4976	FALSE	FALSE	FALSE
Medical	Unconscious > 5 min	logistic	0.0671251	0.0404486	1.06943	0.0970117	5422	798	4624	FALSE	FALSE	FALSE	0.0720193	0.0407785	1.07468	0.0773774	5356	783	4573	FALSE	FALSE	FALSE
Schizophrenia	Age at diagnosis	linear	1.66818	0.999676	NA	0.0973756	156	NA	NA	FALSE	FALSE	FALSE	1.90974	1.04584	NA	0.0701062	147	NA	NA	FALSE	FALSE	FALSE
Alcohol	Reaction: Flush	logistic	-0.0541129	0.0326741	0.947325	0.0976933	5423	1435	3988	FALSE	FALSE	FALSE	-0.0581538	0.0328653	0.943505	0.0768175	5358	1411	3947	FALSE	FALSE	FALSE
Panic Disorder	Symptom: Dizziness	logistic	0.07416	0.0448843	1.07698	0.0984836	5399	635	4764	FALSE	FALSE	FALSE	0.0772989	0.0459215	1.08036	0.0923205	5357	624	4733	FALSE	FALSE	FALSE
Marijuana	Craving	logistic	-0.062994	0.0381378	0.938949	0.0985858	5414	980	4434	FALSE	FALSE	FALSE	-0.0651938	0.0384042	0.936886	0.0895896	5355	965	4390	FALSE	FALSE	FALSE
Environment	Caregiver: Other relative	logistic	-0.101423	0.0616162	0.903551	0.0997539	5265	312	4953	FALSE	FALSE	FALSE	-0.0926584	0.0618829	0.911505	0.13431	5200	308	4892	FALSE	FALSE	FALSE
Other drug	Withdrawal symptom: Restlessness	logistic	0.0835331	0.0508343	1.08712	0.100333	5414	484	4930	FALSE	FALSE	FALSE	0.0815312	0.0513722	1.08495	0.112497	5355	472	4883	FALSE	FALSE	FALSE
Other drug	Withdrawal symptom: Depressed mood	logistic	0.0817975	0.0498102	1.08524	0.100552	5414	505	4909	FALSE	FALSE	FALSE	0.0813492	0.0503285	1.08475	0.106015	5355	493	4862	FALSE	FALSE	FALSE
Stimulants	Stimulants use disorder (DSM-5)	logistic	-0.0780235	0.0475743	0.924943	0.100998	5297	562	4735	FALSE	FALSE	FALSE	-0.0771809	0.048081	0.925722	0.108444	5232	551	4681	FALSE	FALSE	FALSE
Alcohol	Criteria: Reduction in other activties	logistic	0.0495186	0.0301994	1.05077	0.101064	5423	2217	3206	FALSE	FALSE	FALSE	0.0480032	0.0304118	1.04917	0.114465	5358	2178	3180	FALSE	FALSE	FALSE
Tobacco	Withdrawal symptom: Decreased heart rate	logistic	-0.0955574	0.058438	0.908866	0.102009	5423	351	5072	FALSE	FALSE	FALSE	-0.0997439	0.0590431	0.905069	0.0911542	5357	343	5014	FALSE	FALSE	FALSE
Panic Disorder	Symptom: Chest tightness	logistic	0.0758951	0.0464646	1.07885	0.102386	5399	587	4812	FALSE	FALSE	FALSE	0.0746562	0.0473711	1.07751	0.115029	5357	574	4783	FALSE	FALSE	FALSE
Suicide	Number of suicide attempts	linear	0.153527	0.0938838	NA	0.102496	634	NA	NA	FALSE	FALSE	FALSE	0.129911	0.094254	NA	0.168616	622	NA	NA	FALSE	FALSE	FALSE
Other drug	Withdrawal symptom: Sum	linear	0.0942278	0.05806	NA	0.104661	5424	NA	NA	FALSE	FALSE	FALSE	0.0858952	0.0579112	NA	0.138074	5358	NA	NA	FALSE	FALSE	FALSE
Sedatives	Withdrawal symptom: Depressed mood	logistic	0.0880054	0.0543042	1.09199	0.105104	5414	413	5001	FALSE	FALSE	FALSE	0.0905854	0.0547623	1.09482	0.0980958	5355	406	4949	FALSE	FALSE	FALSE
Tobacco	Ever used: tobacco	logistic	-0.0778313	0.0482106	0.92512	0.10644	5423	4887	536	FALSE	FALSE	FALSE	-0.0777312	0.0483041	0.925213	0.107571	5357	4823	534	FALSE	FALSE	FALSE
Medical	Hospital: outpatient surgery	linear	-0.0516364	0.0322987	NA	0.109942	5416	NA	NA	FALSE	FALSE	FALSE	-0.0520189	0.0324805	NA	0.109316	5350	NA	NA	FALSE	FALSE	FALSE
Medical	Ever used: Mood stabilizers	logistic	0.120594	0.0756406	1.12817	0.110869	5424	200	5224	FALSE	FALSE	FALSE	0.128958	0.0772526	1.13764	0.0950577	5358	191	5167	FALSE	FALSE	FALSE
Other drug	Withdrawal symptom: Craving	logistic	0.0792764	0.0497663	1.0825	0.111167	5414	512	4902	FALSE	FALSE	FALSE	0.0782577	0.0503406	1.0814	0.120049	5355	499	4856	FALSE	FALSE	FALSE
Tobacco	Withdrawal symptom: Irritablility	logistic	-0.0468713	0.0294867	0.95421	0.11193	5423	2609	2814	FALSE	FALSE	FALSE	-0.0481156	0.0296648	0.953024	0.104809	5357	2571	2786	FALSE	FALSE	FALSE
Other drug	Withdrawal symptom: Nausea	logistic	0.0984131	0.0619594	1.10342	0.112207	5414	310	5104	FALSE	FALSE	FALSE	0.0918781	0.0626106	1.09623	0.142253	5355	303	5052	FALSE	FALSE	FALSE
Medical	Years: Amphtamines	linear	-0.0405544	0.0262029	NA	0.121752	5420	NA	NA	FALSE	FALSE	FALSE	-0.0394611	0.0262195	NA	0.132375	5354	NA	NA	FALSE	FALSE	FALSE
Other drug	Withdrawal symptom: Hallucinations	logistic	0.164761	0.106523	1.17911	0.121931	5414	100	5314	FALSE	FALSE	FALSE	NA	NA	NA	NA	5355	96	5259	NA	NA	NA
Tobacco	Criteria: Unsuccessful effort to decrease use	logistic	-0.0465962	0.0301886	0.954473	0.122709	5423	3137	2286	FALSE	FALSE	FALSE	-0.0445921	0.0303455	0.956387	0.141702	5357	3086	2271	FALSE	FALSE	FALSE
Conduct Disorder	Criteria: Ran away	logistic	0.133293	0.0864342	1.14258	0.123042	5409	152	5257	FALSE	FALSE	FALSE	0.144286	0.0879792	1.15521	0.101006	5355	147	5208	FALSE	FALSE	FALSE
Panic Disorder	Symptom: Choking sensation	logistic	0.106442	0.0690718	1.11231	0.12331	5399	246	5153	FALSE	FALSE	FALSE	0.0996525	0.0702237	1.10479	0.155878	5357	242	5115	FALSE	FALSE	FALSE
Other drug	Two withdrawal symptoms occurred together	logistic	0.0698316	0.0453394	1.07233	0.123512	5414	630	4784	FALSE	FALSE	FALSE	0.0703551	0.045804	1.07289	0.124538	5355	616	4739	FALSE	FALSE	FALSE
Other drug	Withdrawal symptom: Insomnia	logistic	0.0788603	0.0513742	1.08205	0.12478	5414	474	4940	FALSE	FALSE	FALSE	0.0730239	0.0517581	1.07576	0.158284	5355	466	4889	FALSE	FALSE	FALSE
Environment	Frequency of moving	linear	0.0538767	0.0351986	NA	0.125919	5101	NA	NA	FALSE	FALSE	FALSE	0.0523737	0.0352138	NA	0.136997	5056	NA	NA	FALSE	FALSE	FALSE
Medical	Years: Hallucinogens	linear	-0.0266713	0.0174486	NA	0.126431	5418	NA	NA	FALSE	FALSE	FALSE	-0.026821	0.0174928	NA	0.125271	5352	NA	NA	FALSE	FALSE	FALSE
Mania	Criteria: Distractable	logistic	0.088187	0.0579932	1.09219	0.128349	5402	354	5048	FALSE	FALSE	FALSE	0.083329	0.0591367	1.0869	0.158808	5355	344	5011	FALSE	FALSE	FALSE
Sedatives	Withdrawal symptom: Restlessness	logistic	0.0786849	0.051873	1.08186	0.129297	5414	457	4957	FALSE	FALSE	FALSE	0.0772673	0.052443	1.08033	0.140654	5355	447	4908	FALSE	FALSE	FALSE
Sedatives	Withdrawal symptom: Twitching	logistic	0.107905	0.0713119	1.11394	0.130244	5414	231	5183	FALSE	FALSE	FALSE	0.113003	0.0723742	1.11964	0.118435	5355	224	5131	FALSE	FALSE	FALSE
Other drug	Age of frequent use	linear	0.196168	0.129625	NA	0.130392	1569	NA	NA	FALSE	FALSE	FALSE	0.208991	0.129859	NA	0.107743	1547	NA	NA	FALSE	FALSE	FALSE
Medical	STD	logistic	0.0651526	0.0431114	1.06732	0.130722	5422	694	4728	FALSE	FALSE	FALSE	0.0721965	0.0436169	1.07487	0.0978758	5356	674	4682	FALSE	FALSE	FALSE
Social Phobia	Criteria: Fear of social situations	logistic	0.0516078	0.0342388	1.05296	0.131736	5398	1221	4177	FALSE	FALSE	FALSE	0.0459349	0.034613	1.04701	0.184476	5356	1205	4151	FALSE	FALSE	FALSE
Other drug	Withdrawal symptom: Increased heart rate	logistic	0.0935041	0.0622346	1.09802	0.132982	5414	306	5108	FALSE	FALSE	FALSE	0.0870718	0.0629288	1.09098	0.166464	5355	299	5056	FALSE	FALSE	FALSE
Tobacco	Criteria: Tolerance	logistic	-0.0446378	0.0298735	0.956344	0.135116	5423	2350	3073	FALSE	FALSE	FALSE	-0.0453503	0.0300856	0.955663	0.131714	5357	2309	3048	FALSE	FALSE	FALSE
Opiate	Withdrawal symptom: Length time multiple symptoms	linear	0.617878	0.413356	NA	0.13512	2125	NA	NA	FALSE	FALSE	FALSE	0.614666	0.419423	NA	0.142935	2087	NA	NA	FALSE	FALSE	FALSE
Other drug	Withdrawal symptom: Sleepy	logistic	0.0720749	0.0482801	1.07474	0.135477	5414	544	4870	FALSE	FALSE	FALSE	0.0688148	0.0487783	1.07124	0.158313	5355	532	4823	FALSE	FALSE	FALSE
Stimulants	Criteria: Unsuccessful effort to decrease use	logistic	-0.0867832	0.0582621	0.916876	0.136348	5415	356	5059	FALSE	FALSE	FALSE	-0.0859291	0.058906	0.917659	0.144634	5356	349	5007	FALSE	FALSE	FALSE
Panic Disorder	Symptom: Fear of going crazy	logistic	0.0736505	0.0499018	1.07643	0.139968	5399	495	4904	FALSE	FALSE	FALSE	0.0701902	0.0511697	1.07271	0.170153	5357	483	4874	FALSE	FALSE	FALSE
Demographics	Divorced	logistic	0.0553723	0.0375859	1.05693	0.140691	5424	1061	4363	FALSE	FALSE	FALSE	0.0533486	0.0377541	1.0548	0.157639	5358	1050	4308	FALSE	FALSE	FALSE
Other drug	Criteria: Withdrawal	logistic	0.0658345	0.0447475	1.06805	0.141226	5415	652	4763	FALSE	FALSE	FALSE	0.0663488	0.0451933	1.0686	0.142074	5356	638	4718	FALSE	FALSE	FALSE
Mania	Frequent episodes	logistic	0.131854	0.0898115	1.14094	0.142071	5402	142	5260	FALSE	FALSE	FALSE	0.138139	0.0926574	1.14814	0.135999	5355	136	5219	FALSE	FALSE	FALSE
Marijuana	Withdrawal symptom: Twitching	logistic	-0.157163	0.107101	0.854565	0.14226	5414	100	5314	FALSE	FALSE	FALSE	NA	NA	NA	NA	5355	95	5260	NA	NA	NA
Stimulants	Criteria: Time spent obtaining/using	logistic	-0.091591	0.0628769	0.912478	0.145207	5414	304	5110	FALSE	FALSE	FALSE	-0.0909262	0.0636822	0.913085	0.153346	5355	297	5058	FALSE	FALSE	FALSE
Alcohol	Age of first use	linear	0.072471	0.0503539	NA	0.150144	5318	NA	NA	FALSE	FALSE	FALSE	0.0769503	0.0503907	NA	0.126804	5254	NA	NA	FALSE	FALSE	FALSE
Cocaine	Withdrawal symptom: Oversleeping	logistic	-0.0479742	0.0333698	0.953158	0.150532	5422	1402	4020	FALSE	FALSE	FALSE	-0.0508561	0.0336363	0.950415	0.130548	5358	1375	3983	FALSE	FALSE	FALSE
Panic Disorder	Symptom: Fear you might die	logistic	0.075992	0.0530705	1.07895	0.152171	5399	431	4968	FALSE	FALSE	FALSE	0.0768204	0.0540587	1.07985	0.155301	5357	424	4933	FALSE	FALSE	FALSE
Other drug	Withdrawal symptom: Slowed down	logistic	0.0757293	0.0536129	1.07867	0.157797	5414	428	4986	FALSE	FALSE	FALSE	0.0718171	0.0541909	1.07446	0.185085	5355	418	4937	FALSE	FALSE	FALSE
Sedatives	Ever used: Sedatives	logistic	-0.0429381	0.0304312	0.957971	0.158248	5414	2211	3203	FALSE	FALSE	FALSE	-0.0459207	0.0306141	0.955118	0.133618	5355	2176	3179	FALSE	FALSE	FALSE
Alcohol	Sought treatment	logistic	0.0424913	0.0302795	1.04341	0.160526	5423	2493	2930	FALSE	FALSE	FALSE	0.0418358	0.0304981	1.04272	0.170141	5358	2450	2908	FALSE	FALSE	FALSE
Depression	Hospitalization	logistic	0.0849257	0.0606787	1.08864	0.161634	5404	320	5084	FALSE	FALSE	FALSE	0.0922123	0.0612082	1.0966	0.13193	5354	314	5040	FALSE	FALSE	FALSE
Opiate	Regularly use	logistic	-0.0429057	0.0307263	0.958002	0.1626	5422	2405	3017	FALSE	FALSE	FALSE	-0.0448206	0.0309049	0.956169	0.146981	5358	2361	2997	FALSE	FALSE	FALSE
Tobacco	Symptom of use: Health problems	logistic	-0.0473738	0.0343127	0.953731	0.167387	5423	1251	4172	FALSE	FALSE	FALSE	-0.0464852	0.0345947	0.954579	0.179042	5357	1224	4133	FALSE	FALSE	FALSE
Schizophrenia	Criteria: Hallucinations	logistic	0.108621	0.0787689	1.11474	0.1679	5403	186	5217	FALSE	FALSE	FALSE	0.0992264	0.0808368	1.10432	0.219638	5356	178	5178	FALSE	FALSE	FALSE
Cocaine	Symptom of use: Overdose	logistic	0.073054	0.0530765	1.07579	0.168701	5422	427	4995	FALSE	FALSE	FALSE	0.0731133	0.0535078	1.07585	0.171812	5358	420	4938	FALSE	FALSE	FALSE
Suicide	Age at self harm	linear	-0.487	0.353733	NA	0.169212	510	NA	NA	FALSE	FALSE	FALSE	-0.538004	0.355465	NA	0.1308	499	NA	NA	FALSE	FALSE	FALSE
Medical	Years: Methadone	linear	-0.0121327	0.00883822	NA	0.169885	5418	NA	NA	FALSE	FALSE	FALSE	-0.0124961	0.00892649	NA	0.161605	5352	NA	NA	FALSE	FALSE	FALSE
OCD	Obession criterion count	linear	0.00748154	0.00545993	NA	0.170662	5400	NA	NA	FALSE	FALSE	FALSE	0.00191755	0.00396433	NA	0.628618	5358	NA	NA	FALSE	FALSE	FALSE
PTSD	Criteria: Reexperiencing	logistic	-0.0446134	0.0325895	0.956367	0.171015	5400	1463	3937	FALSE	FALSE	FALSE	-0.0496251	0.0329119	0.951586	0.131601	5355	1441	3914	FALSE	FALSE	FALSE
Opiate	Abuse criteria: Legal problems	logistic	0.0700173	0.0511665	1.07253	0.17118	5422	474	4948	FALSE	FALSE	FALSE	0.070125	0.0515712	1.07264	0.173902	5358	465	4893	FALSE	FALSE	FALSE
Other drug	Ever used: Other drugs	logistic	-0.04703	0.0345664	0.954059	0.17365	5414	1533	3881	FALSE	FALSE	FALSE	-0.048303	0.0347344	0.952845	0.164335	5355	1509	3846	FALSE	FALSE	FALSE
Anti-Social Personality Disorder	Criteria: Lack of remorse	logistic	0.0422982	0.0312369	1.04321	0.175701	5407	1799	3608	FALSE	FALSE	FALSE	0.0403826	0.0314861	1.04121	0.199649	5355	1769	3586	FALSE	FALSE	FALSE
Marijuana	DSM-5 criterion count	linear	-0.0588325	0.0434528	NA	0.175812	5424	NA	NA	FALSE	FALSE	FALSE	-0.068536	0.0433553	NA	0.113983	5358	NA	NA	FALSE	FALSE	FALSE
Marijuana	Marijuana Abuse	logistic	-0.0423252	0.0313356	0.958558	0.17679	5415	2197	3218	FALSE	FALSE	FALSE	-0.0460276	0.0315036	0.955016	0.144008	5356	2172	3184	FALSE	FALSE	FALSE
OCD	Criteria: Obsessional thoughts	logistic	0.135719	0.100756	1.14536	0.177979	5400	112	5288	FALSE	FALSE	FALSE	0.0527494	0.135851	1.05417	0.697803	5358	104	5254	FALSE	FALSE	FALSE
Marijuana	Abuse criteria: Continued use despite social/interpersonal problems	logistic	-0.0473243	0.0351662	0.953778	0.178389	5415	1284	4131	FALSE	FALSE	FALSE	-0.0494885	0.0354226	0.951716	0.162387	5356	1265	4091	FALSE	FALSE	FALSE
Other drug	Withdrawal symptom: Nightmares	logistic	0.0957657	0.0714338	1.1005	0.180044	5414	230	5184	FALSE	FALSE	FALSE	0.0863783	0.0719814	1.09022	0.230136	5355	227	5128	FALSE	FALSE	FALSE
Cocaine	Age of regularly use	linear	0.123101	0.0920296	NA	0.18113	2753	NA	NA	FALSE	FALSE	FALSE	0.131289	0.0926189	NA	0.156446	2707	NA	NA	FALSE	FALSE	FALSE
Marijuana	Criteria: Withdrawal	logistic	-0.0491975	0.0369132	0.951993	0.182601	5415	1098	4317	FALSE	FALSE	FALSE	-0.058138	0.0373014	0.94352	0.119091	5356	1077	4279	FALSE	FALSE	FALSE
Opiate	Ever used: Opiates	logistic	-0.0413793	0.0313266	0.959465	0.186535	5422	3076	2346	FALSE	FALSE	FALSE	-0.0464911	0.03151	0.954573	0.140094	5358	3024	2334	FALSE	FALSE	FALSE
Stimulants	Two withdrawal symptoms occurred together	logistic	-0.0755726	0.0572549	0.927212	0.186857	5414	369	5045	FALSE	FALSE	FALSE	-0.0734384	0.0579654	0.929193	0.205179	5355	362	4993	FALSE	FALSE	FALSE
Alcohol	Symptom of use: Clouded thinking	logistic	0.0425806	0.032277	1.0435	0.187095	5423	1558	3865	FALSE	FALSE	FALSE	0.0427086	0.0325882	1.04363	0.190009	5358	1528	3830	FALSE	FALSE	FALSE
Medical	Hospital: hysterectomy	logistic	-0.133912	0.101663	0.874667	0.187766	5424	123	5301	FALSE	FALSE	FALSE	-0.133269	0.101485	0.87523	0.189121	5358	123	5235	FALSE	FALSE	FALSE
Anti-Social Personality Disorder	Criteria: Been arrested (for any reason)	logistic	-0.0441776	0.0335954	0.956784	0.188513	5409	1367	4042	FALSE	FALSE	FALSE	-0.0459196	0.033767	0.955119	0.173863	5356	1349	4007	FALSE	FALSE	FALSE
Sedatives	Age at desire	linear	0.380354	0.289863	NA	0.190537	293	NA	NA	FALSE	FALSE	FALSE	0.366538	0.287813	NA	0.203918	287	NA	NA	FALSE	FALSE	FALSE
Opiate	Frequent use	logistic	-0.0396416	0.0307978	0.961134	0.19804	5422	2290	3132	FALSE	FALSE	FALSE	-0.0398249	0.0309814	0.960958	0.198637	5358	2250	3108	FALSE	FALSE	FALSE
Sedatives	Criteria: Withdrawal	logistic	0.0625651	0.0486215	1.06456	0.198171	5415	530	4885	FALSE	FALSE	FALSE	0.0675857	0.0491448	1.06992	0.169059	5356	518	4838	FALSE	FALSE	FALSE
Other drug	Withdrawal symptom: Change in appetite	logistic	0.0630324	0.0491313	1.06506	0.199514	5414	524	4890	FALSE	FALSE	FALSE	0.0587494	0.0495887	1.06051	0.236123	5355	513	4842	FALSE	FALSE	FALSE
Other drug	Ever injected	logistic	-0.0443374	0.0346623	0.956631	0.200854	5415	1482	3933	FALSE	FALSE	FALSE	-0.0470733	0.0348301	0.954017	0.176532	5356	1460	3896	FALSE	FALSE	FALSE
Stimulants	Criteria: Used more than intended	logistic	-0.072648	0.0569867	0.929928	0.202371	5414	375	5039	FALSE	FALSE	FALSE	-0.0678869	0.0575879	0.934366	0.238462	5355	368	4987	FALSE	FALSE	FALSE
Suicide	High suicidal intent	logistic	0.0689652	0.0541016	1.0714	0.202403	5398	417	4981	FALSE	FALSE	FALSE	0.0579221	0.0547358	1.05963	0.289958	5354	409	4945	FALSE	FALSE	FALSE
Sedatives	Withdrawal symptom: Sum	linear	0.0436292	0.0343382	NA	0.203935	5424	NA	NA	FALSE	FALSE	FALSE	0.0432683	0.0343298	NA	0.20759	5358	NA	NA	FALSE	FALSE	FALSE
Medical	Hospital: pneumonia	logistic	0.110721	0.0876062	1.11708	0.206285	5424	147	5277	FALSE	FALSE	FALSE	0.110211	0.087494	1.11651	0.2078	5358	147	5211	FALSE	FALSE	FALSE
Other drug	Withdrawal symptom: Pupil dilation	logistic	0.0672867	0.053274	1.0696	0.206578	5414	436	4978	FALSE	FALSE	FALSE	0.0627816	0.0539107	1.06479	0.244203	5355	425	4930	FALSE	FALSE	FALSE
Depression	Age at diagnosis	linear	-0.277532	0.221401	NA	0.210151	2170	NA	NA	FALSE	FALSE	FALSE	-0.251975	0.221924	NA	0.25633	2131	NA	NA	FALSE	FALSE	FALSE
Sedatives	Ever injected	logistic	-0.038295	0.0305916	0.962429	0.210637	5415	2074	3341	FALSE	FALSE	FALSE	-0.0401713	0.030776	0.960625	0.191797	5356	2043	3313	FALSE	FALSE	FALSE
Mania	Criteria: Racing thoughts	logistic	0.0784138	0.0628993	1.08157	0.212524	5402	299	5103	FALSE	FALSE	FALSE	0.0760488	0.0641463	1.07902	0.235799	5355	291	5064	FALSE	FALSE	FALSE
Gambling	Criteria: Chase losses	logistic	-0.0569088	0.0457911	0.94468	0.213945	5395	624	4771	FALSE	FALSE	FALSE	-0.0556604	0.0460262	0.94586	0.22654	5353	617	4736	FALSE	FALSE	FALSE
Cocaine	Age of first use	linear	0.0894146	0.0720929	NA	0.214959	3520	NA	NA	FALSE	FALSE	FALSE	0.101648	0.0724546	NA	0.160731	3463	NA	NA	FALSE	FALSE	FALSE
Stimulants	Stimulant Abuse	logistic	-0.0639706	0.0517103	0.938033	0.216051	5415	468	4947	FALSE	FALSE	FALSE	-0.0608719	0.0523777	0.940944	0.245165	5356	457	4899	FALSE	FALSE	FALSE
Panic Disorder	Symptom: Trembling	logistic	0.0560542	0.0454201	1.05766	0.217155	5399	623	4776	FALSE	FALSE	FALSE	0.0551402	0.0465414	1.05669	0.236114	5357	608	4749	FALSE	FALSE	FALSE
Marijuana	Age at desire	linear	0.139744	0.113328	NA	0.217852	948	NA	NA	FALSE	FALSE	FALSE	0.137014	0.113639	NA	0.228247	933	NA	NA	FALSE	FALSE	FALSE
Agoraphobia	Cause substance use	logistic	0.0799382	0.0654693	1.08322	0.222085	4701	268	4433	FALSE	FALSE	FALSE	0.0693702	0.0678275	1.07183	0.306429	4669	260	4409	FALSE	FALSE	FALSE
Sedatives	Abuse criteria: Failure to fulfill obligations	logistic	0.0687395	0.056396	1.07116	0.222892	5414	382	5032	FALSE	FALSE	FALSE	0.0693134	0.0568267	1.07177	0.222566	5355	376	4979	FALSE	FALSE	FALSE
Panic Disorder	Symptom: Heart racing	logistic	0.0497094	0.0410283	1.05097	0.22567	5399	788	4611	FALSE	FALSE	FALSE	0.0465162	0.0418421	1.04762	0.266263	5357	773	4584	FALSE	FALSE	FALSE
Medical	Years: Heroin	linear	0.0830007	0.0685247	NA	0.225852	5410	NA	NA	FALSE	FALSE	FALSE	0.0717851	0.0683728	NA	0.293808	5345	NA	NA	FALSE	FALSE	FALSE
Opiate	Opiate use disorder (DSM-5)	logistic	-0.0375388	0.0310129	0.963157	0.226117	5340	2350	2990	FALSE	FALSE	FALSE	-0.0397546	0.031203	0.961025	0.202641	5276	2307	2969	FALSE	FALSE	FALSE
Cocaine	Withdrawal symptom: Insomnia	logistic	0.0390861	0.0324293	1.03986	0.228099	5422	1549	3873	FALSE	FALSE	FALSE	0.0352137	0.032711	1.03584	0.281699	5358	1518	3840	FALSE	FALSE	FALSE
Other drug	Criteria: Continued use despite physical/psychological problems	logistic	0.048727	0.0404486	1.04993	0.228332	5415	831	4584	FALSE	FALSE	FALSE	0.0461822	0.0408677	1.04727	0.258458	5356	813	4543	FALSE	FALSE	FALSE
Demographics	Number of miscarriages	linear	-0.0104355	0.00867877	NA	0.229255	5424	NA	NA	FALSE	FALSE	FALSE	-0.0106561	0.00870363	NA	0.220884	5358	NA	NA	FALSE	FALSE	FALSE
Other drug	Criteria: Reduction in other activties	logistic	0.0529599	0.0442387	1.05439	0.231252	5414	669	4745	FALSE	FALSE	FALSE	0.0502053	0.0446948	1.05149	0.261313	5355	654	4701	FALSE	FALSE	FALSE
Depression	Ever depressed	logistic	-0.0351953	0.0294966	0.965417	0.232791	5404	3244	2160	FALSE	FALSE	FALSE	-0.0390324	0.0297888	0.96172	0.190094	5354	3198	2156	FALSE	FALSE	FALSE
Alcohol	Symptom of use: Depression	logistic	0.0383015	0.0321336	1.03904	0.233282	5423	1590	3833	FALSE	FALSE	FALSE	0.0349696	0.0324358	1.03559	0.280981	5358	1554	3804	FALSE	FALSE	FALSE
Marijuana	Regularly use	logistic	-0.037048	0.0313965	0.96363	0.237998	5414	3181	2233	FALSE	FALSE	FALSE	-0.0403841	0.0315601	0.96042	0.200688	5355	3140	2215	FALSE	FALSE	FALSE
Alcohol	Criteria: Continued use despite physical/psychological problems	logistic	0.0358501	0.0305152	1.0365	0.240063	5423	2048	3375	FALSE	FALSE	FALSE	0.034316	0.0307917	1.03491	0.265084	5358	2005	3353	FALSE	FALSE	FALSE
Medical	High blood pressure	logistic	-0.0441508	0.0376028	0.95681	0.240341	5423	1065	4358	FALSE	FALSE	FALSE	-0.0451621	0.0378543	0.955843	0.232849	5357	1049	4308	FALSE	FALSE	FALSE
Conduct Disorder	Crtiera: Stealing (without confrontation)	logistic	-0.0425485	0.0363094	0.958344	0.241264	5409	1076	4333	FALSE	FALSE	FALSE	-0.0430437	0.0365487	0.95787	0.238913	5355	1058	4297	FALSE	FALSE	FALSE
Alcohol	Symptom of use: Number psychological problems	linear	0.0246746	0.0211778	NA	0.244023	5424	NA	NA	FALSE	FALSE	FALSE	0.0244558	0.0209672	NA	0.243512	5358	NA	NA	FALSE	FALSE	FALSE
Gambling	Cause problems	logistic	-0.0676932	0.0584967	0.934547	0.247185	5393	358	5035	FALSE	FALSE	FALSE	-0.0723814	0.0589309	0.930176	0.219356	5351	353	4998	FALSE	FALSE	FALSE
Alcohol	Age of first intoxication	linear	0.0576161	0.0498889	NA	0.248192	4911	NA	NA	FALSE	FALSE	FALSE	0.0583714	0.050026	NA	0.243339	4850	NA	NA	FALSE	FALSE	FALSE
Medical	Hospital: overnight stay	linear	-0.0627692	0.0544841	NA	0.249346	5388	NA	NA	FALSE	FALSE	FALSE	-0.064399	0.0547257	NA	0.239345	5323	NA	NA	FALSE	FALSE	FALSE
Anti-Social Personality Disorder	Criteria: Deceitfulness	logistic	-0.035841	0.0311468	0.964794	0.24985	5409	1876	3533	FALSE	FALSE	FALSE	-0.0374825	0.0313746	0.963211	0.232214	5355	1842	3513	FALSE	FALSE	FALSE
Tobacco	Age at diagnosis	linear	-0.156523	0.136043	NA	0.250018	2811	NA	NA	FALSE	FALSE	FALSE	-0.158555	0.137101	NA	0.247584	2765	NA	NA	FALSE	FALSE	FALSE
Anti-Social Personality Disorder	Crtiera: Stealing	logistic	0.0561601	0.0489946	1.05777	0.251692	5408	522	4886	FALSE	FALSE	FALSE	0.0541256	0.0494824	1.05562	0.274027	5355	511	4844	FALSE	FALSE	FALSE
Stimulants	Withdrawal symptom: Slowed down	logistic	-0.0813374	0.0710404	0.921883	0.252232	5414	233	5181	FALSE	FALSE	FALSE	-0.0824954	0.0719088	0.920816	0.25129	5355	228	5127	FALSE	FALSE	FALSE
Sedatives	Two withdrawal symptoms occurred together	logistic	0.0570319	0.0499445	1.05869	0.253493	5414	498	4916	FALSE	FALSE	FALSE	0.0595501	0.0504613	1.06136	0.237955	5355	487	4868	FALSE	FALSE	FALSE
Depression	Criteria: Depressed mood	logistic	-0.0332501	0.0291314	0.967297	0.253711	5404	2981	2423	FALSE	FALSE	FALSE	-0.0368285	0.0294231	0.963841	0.210683	5354	2937	2417	FALSE	FALSE	FALSE
Depression	Sought treatment	logistic	0.0373604	0.0328356	1.03807	0.255203	5404	1425	3979	FALSE	FALSE	FALSE	0.0331205	0.0331398	1.03368	0.317592	5354	1400	3954	FALSE	FALSE	FALSE
Stimulants	DSM-5 criterion count	linear	-0.032255	0.0284165	NA	0.256391	5424	NA	NA	FALSE	FALSE	FALSE	-0.0308058	0.0282655	NA	0.275818	5358	NA	NA	FALSE	FALSE	FALSE
Opiate	Symptom of use: Nervousness	logistic	0.0517475	0.0458332	1.05311	0.25888	5422	609	4813	FALSE	FALSE	FALSE	0.0507643	0.0465506	1.05207	0.275484	5358	593	4765	FALSE	FALSE	FALSE
Environment	Number of caregivers	linear	0.0194925	0.0173026	NA	0.25998	5085	NA	NA	FALSE	FALSE	FALSE	0.0200534	0.017404	NA	0.249281	5041	NA	NA	FALSE	FALSE	FALSE
Cocaine	Ever used: Cocaine	logistic	-0.0371771	0.03317	0.963506	0.262371	5422	3653	1769	FALSE	FALSE	FALSE	-0.0404433	0.0333122	0.960364	0.224722	5358	3596	1762	FALSE	FALSE	FALSE
Other drug	Criteria: Used more than intended	logistic	0.0481943	0.0430233	1.04937	0.262633	5414	726	4688	FALSE	FALSE	FALSE	0.0469122	0.0434651	1.04803	0.28045	5355	710	4645	FALSE	FALSE	FALSE
Environment	Lifetime Trauma Assessment	logistic	-0.0332534	0.0296951	0.967293	0.262787	5399	3385	2014	FALSE	FALSE	FALSE	-0.0359664	0.0298266	0.964673	0.227877	5354	3349	2005	FALSE	FALSE	FALSE
Sedatives	Withdrawal symptom: Anxiety	logistic	0.0579392	0.0518504	1.05965	0.263811	5414	460	4954	FALSE	FALSE	FALSE	0.0575636	0.0522797	1.05925	0.270866	5355	452	4903	FALSE	FALSE	FALSE
ADHD	Criteria: Inattentive/Impulsive	logistic	0.0373903	0.033535	1.0381	0.264866	5424	1388	4036	FALSE	FALSE	FALSE	0.0343778	0.0338493	1.03498	0.309814	5358	1362	3996	FALSE	FALSE	FALSE
Stimulants	Criteria: Withdrawal	logistic	-0.0627599	0.056313	0.939169	0.265072	5415	382	5033	FALSE	FALSE	FALSE	-0.0607888	0.0569601	0.941022	0.285874	5356	375	4981	FALSE	FALSE	FALSE
Tobacco	Withdrawal symptom: Increased appetite	logistic	-0.0332388	0.0299935	0.967308	0.267776	5423	2016	3407	FALSE	FALSE	FALSE	-0.0323486	0.030164	0.968169	0.283529	5357	1984	3373	FALSE	FALSE	FALSE
Marijuana	Criteria: Tolerance	logistic	-0.0379108	0.0343076	0.962799	0.269148	5414	1430	3984	FALSE	FALSE	FALSE	-0.0402252	0.0344767	0.960573	0.243318	5355	1410	3945	FALSE	FALSE	FALSE
Conduct Disorder	Age at diagnosis	linear	0.151255	0.137339	NA	0.270966	1284	NA	NA	FALSE	FALSE	FALSE	0.164913	0.137988	NA	0.232266	1260	NA	NA	FALSE	FALSE	FALSE
Tobacco	Four withdrawal symptoms occurred together	logistic	-0.0330671	0.0302042	0.967474	0.273611	5423	2042	3381	FALSE	FALSE	FALSE	-0.0359155	0.0304241	0.964722	0.237803	5357	2008	3349	FALSE	FALSE	FALSE
Other drug	Number of times used	linear	1.54768	1.41541	NA	0.274443	1088	NA	NA	FALSE	FALSE	FALSE	1.53396	1.42328	NA	0.281385	1070	NA	NA	FALSE	FALSE	FALSE
Panic Disorder	Symptom: Flushes/chills	logistic	0.050526	0.0463107	1.05182	0.275263	5399	593	4806	FALSE	FALSE	FALSE	0.0511126	0.0472974	1.05244	0.279846	5357	579	4778	FALSE	FALSE	FALSE
Social Phobia	Age at diagnosis	linear	0.440694	0.405122	NA	0.277373	392	NA	NA	FALSE	FALSE	FALSE	0.41611	0.410159	NA	0.311004	384	NA	NA	FALSE	FALSE	FALSE
Mania	Bipolar I Disorder	logistic	0.0709631	0.0653354	1.07354	0.277419	5422	275	5147	FALSE	FALSE	FALSE	0.0728187	0.0666948	1.07554	0.274912	5358	267	5091	FALSE	FALSE	FALSE
Other drug	DSM-5 criterion count	linear	0.0453083	0.0417482	NA	0.277848	5424	NA	NA	FALSE	FALSE	FALSE	0.041912	0.0416427	NA	0.314237	5358	NA	NA	FALSE	FALSE	FALSE
PTSD	Criteria: Avoidance	logistic	-0.0356227	0.0334556	0.965004	0.286978	5400	1353	4047	FALSE	FALSE	FALSE	-0.0401413	0.0337917	0.960654	0.234872	5355	1333	4022	FALSE	FALSE	FALSE
Sedatives	Craving	logistic	0.0627348	0.058992	1.06474	0.28758	5414	347	5067	FALSE	FALSE	FALSE	0.064967	0.0594943	1.06712	0.274839	5355	341	5014	FALSE	FALSE	FALSE
Depression	Criteria: Difficulty concentrating	logistic	-0.0306979	0.0288962	0.969769	0.288076	5404	2678	2726	FALSE	FALSE	FALSE	-0.0355349	0.0291923	0.965089	0.223501	5354	2637	2717	FALSE	FALSE	FALSE
Tobacco	Withdrawal symptom: Anxiety	logistic	-0.0315484	0.0297059	0.968944	0.288224	5423	2212	3211	FALSE	FALSE	FALSE	-0.030151	0.0299036	0.970299	0.313323	5357	2172	3185	FALSE	FALSE	FALSE
Sedatives	Withdrawal symptom: Fever	logistic	0.103648	0.0976088	1.10921	0.288292	5414	120	5294	FALSE	FALSE	FALSE	0.115743	0.0982154	1.12271	0.238615	5355	119	5236	FALSE	FALSE	FALSE
Panic Disorder	Age at diagnosis	linear	0.704405	0.669923	NA	0.293387	750	NA	NA	FALSE	FALSE	FALSE	0.364218	0.657869	NA	0.580002	733	NA	NA	FALSE	FALSE	FALSE
Suicide	Suicide attempt	logistic	0.0469517	0.0448309	1.04807	0.294957	5398	633	4765	FALSE	FALSE	FALSE	0.0397956	0.0453801	1.0406	0.380519	5354	621	4733	FALSE	FALSE	FALSE
Opiate	Abuse criteria: Use in hazardous situations	logistic	-0.0331127	0.0316764	0.96743	0.295865	5422	1845	3577	FALSE	FALSE	FALSE	-0.0311521	0.03185	0.969328	0.32803	5358	1819	3539	FALSE	FALSE	FALSE
Stimulants	Withdrawal symptom: Sleepy	logistic	-0.0615566	0.0594037	0.9403	0.300089	5414	342	5072	FALSE	FALSE	FALSE	-0.0627144	0.0600604	0.939212	0.296398	5355	336	5019	FALSE	FALSE	FALSE
Marijuana	Two withdrawal symptoms occurred together	logistic	-0.0397416	0.0383936	0.961038	0.300618	5414	980	4434	FALSE	FALSE	FALSE	-0.0510621	0.0388522	0.95022	0.188757	5355	960	4395	FALSE	FALSE	FALSE
Mania	Criteria: At least 3 symptoms	logistic	0.0580006	0.0564198	1.05972	0.30394	5402	376	5026	FALSE	FALSE	FALSE	0.0514705	0.0572829	1.05282	0.368902	5355	367	4988	FALSE	FALSE	FALSE
Stimulants	Withdrawal symptom: Sum	linear	-0.0236104	0.0230189	NA	0.305079	5424	NA	NA	FALSE	FALSE	FALSE	-0.0235694	0.022938	NA	0.304219	5358	NA	NA	FALSE	FALSE	FALSE
Mania	Criteria: Decreased need for sleep	logistic	0.0684243	0.0672181	1.07082	0.308704	5402	257	5145	FALSE	FALSE	FALSE	0.0632624	0.0682711	1.06531	0.354116	5355	251	5104	FALSE	FALSE	FALSE
ADHD	Criteria: Hyperactivity-impulsivity	linear	0.0365578	0.0359228	NA	0.308877	5424	NA	NA	FALSE	FALSE	FALSE	0.030153	0.0356896	NA	0.398223	5358	NA	NA	FALSE	FALSE	FALSE
Depression	Criteria: Loss of interest	logistic	-0.0293182	0.0289095	0.971107	0.310517	5404	2751	2653	FALSE	FALSE	FALSE	-0.0319664	0.0291787	0.968539	0.273281	5354	2711	2643	FALSE	FALSE	FALSE
Conduct Disorder	Criteria: Physically cruel to animals	logistic	0.0668314	0.0659472	1.06912	0.310866	5409	269	5140	FALSE	FALSE	FALSE	0.0676504	0.0667259	1.06999	0.310652	5355	263	5092	FALSE	FALSE	FALSE
Alcohol	Withdrawal symptom: Depressed mood	logistic	0.0317868	0.0314977	1.0323	0.312888	5423	1737	3686	FALSE	FALSE	FALSE	0.0292691	0.0317439	1.0297	0.356508	5358	1704	3654	FALSE	FALSE	FALSE
Cocaine	Two withdrawal symptoms occurred together	logistic	-0.0304883	0.0303847	0.969972	0.315663	5422	2102	3320	FALSE	FALSE	FALSE	-0.0346472	0.0306151	0.965946	0.25776	5358	2066	3292	FALSE	FALSE	FALSE
Stimulants	Age at desire	linear	0.302239	0.301237	NA	0.316786	238	NA	NA	FALSE	FALSE	FALSE	0.292372	0.303487	NA	0.336426	233	NA	NA	FALSE	FALSE	FALSE
Depression	Criteria: Insomnia/hypersomnia	logistic	-0.0290396	0.0290466	0.971378	0.317427	5404	2801	2603	FALSE	FALSE	FALSE	-0.0327599	0.0293198	0.967771	0.263853	5354	2759	2595	FALSE	FALSE	FALSE
Medical	Years: Barbituates	linear	-0.0195725	0.0196201	NA	0.318531	5422	NA	NA	FALSE	FALSE	FALSE	-0.0218361	0.0194439	NA	0.261474	5356	NA	NA	FALSE	FALSE	FALSE
Other drug	Withdrawal symptom: Diarrhea	logistic	0.0644107	0.0646099	1.06653	0.318804	5414	286	5128	FALSE	FALSE	FALSE	0.0547676	0.0652578	1.0563	0.401329	5355	280	5075	FALSE	FALSE	FALSE
Medical	Any medical problem	logistic	-0.0325557	0.0326842	0.967969	0.319217	5423	3950	1473	FALSE	FALSE	FALSE	-0.0312466	0.0327972	0.969237	0.340731	5357	3889	1468	FALSE	FALSE	FALSE
Other drug	Withdrawal symptom: Anxiety	logistic	0.0504118	0.0506986	1.0517	0.320056	5414	483	4931	FALSE	FALSE	FALSE	0.0470865	0.0513163	1.04821	0.358843	5355	471	4884	FALSE	FALSE	FALSE
Alcohol	Criteria: Withdrawal	logistic	0.0304548	0.030664	1.03092	0.320622	5423	1993	3430	FALSE	FALSE	FALSE	0.0286829	0.0309222	1.0291	0.353624	5358	1954	3404	FALSE	FALSE	FALSE
Alcohol	Symptom of use: Other problems	logistic	-0.0831719	0.0838222	0.920193	0.321079	5423	165	5258	FALSE	FALSE	FALSE	-0.0747542	0.0844902	0.927972	0.376282	5358	162	5196	FALSE	FALSE	FALSE
Conduct Disorder	Criteria: Breaking/entering	logistic	0.079777	0.0807798	1.08305	0.323356	5409	178	5231	FALSE	FALSE	FALSE	0.0702947	0.0816368	1.07282	0.389201	5355	174	5181	FALSE	FALSE	FALSE
Anti-Social Personality Disorder	Criteria: Fraud, drug dealing, prostitution	logistic	-0.0328747	0.033524	0.96766	0.326774	5407	1497	3910	FALSE	FALSE	FALSE	-0.0351502	0.0337337	0.96546	0.297416	5355	1474	3881	FALSE	FALSE	FALSE
ADHD	Attention Deficit Hyperactivity Disorder	logistic	0.0688121	0.0702669	1.07123	0.327433	4271	237	4034	FALSE	FALSE	FALSE	0.0471497	0.0718098	1.04828	0.511443	4224	230	3994	FALSE	FALSE	FALSE
Other drug	Abuse criteria: Failure to fulfill obligations	logistic	0.0465991	0.048207	1.0477	0.333721	5414	544	4870	FALSE	FALSE	FALSE	0.0432648	0.0487156	1.04421	0.374481	5355	532	4823	FALSE	FALSE	FALSE
ADHD	Age at diagnosis	linear	0.0912671	0.0944154	NA	0.333909	1233	NA	NA	FALSE	FALSE	FALSE	0.113686	0.0951276	NA	0.23229	1210	NA	NA	FALSE	FALSE	FALSE
Opiate	Criteria: Unsuccessful effort to decrease use	logistic	-0.0297667	0.0309216	0.970672	0.335723	5422	2164	3258	FALSE	FALSE	FALSE	-0.0318189	0.0311158	0.968682	0.306498	5358	2124	3234	FALSE	FALSE	FALSE
Medical	Years: Alcohol to intoxication	linear	-0.110301	0.114577	NA	0.335753	5392	NA	NA	FALSE	FALSE	FALSE	-0.110082	0.115149	NA	0.339114	5327	NA	NA	FALSE	FALSE	FALSE
Medical	Emotional problems	logistic	-0.0339469	0.0353881	0.966623	0.337421	5423	4296	1127	FALSE	FALSE	FALSE	-0.0381737	0.0355682	0.962546	0.283157	5357	4238	1119	FALSE	FALSE	FALSE
Opiate	Opiate Dependence (DSM-IV)	logistic	-0.0300242	0.0314672	0.970422	0.340012	5257	2234	3023	FALSE	FALSE	FALSE	-0.030571	0.03165	0.969892	0.334089	5195	2192	3003	FALSE	FALSE	FALSE
Alcohol	Number of blackouts	linear	-0.651356	0.686111	NA	0.342548	2251	NA	NA	FALSE	FALSE	FALSE	-0.51515	0.686724	NA	0.453241	2217	NA	NA	FALSE	FALSE	FALSE
Marijuana	Criteria: Reduction in other activties	logistic	0.0345058	0.0364494	1.03511	0.343804	5414	1115	4299	FALSE	FALSE	FALSE	0.0247316	0.0367172	1.02504	0.500585	5355	1096	4259	FALSE	FALSE	FALSE
Other drug	Withdrawal symptom: Twitching	logistic	0.0642927	0.0679753	1.0664	0.344238	5414	253	5161	FALSE	FALSE	FALSE	0.0529399	0.0691462	1.05437	0.443901	5355	245	5110	FALSE	FALSE	FALSE
Conduct Disorder	Criteria: Lying	logistic	-0.033125	0.0350958	0.967418	0.345248	5409	1222	4187	FALSE	FALSE	FALSE	-0.0341101	0.0354078	0.966465	0.335372	5355	1196	4159	FALSE	FALSE	FALSE
OCD	OCD compulsion	logistic	0.0899386	0.0961911	1.09411	0.349789	5272	122	5150	FALSE	FALSE	FALSE	0.18886	0.313257	1.20787	0.546581	5272	122	5150	FALSE	FALSE	FALSE
Anti-Social Personality Disorder	Criteria: Irresponsibility	logistic	0.0283109	0.0304407	1.02872	0.352355	5408	1840	3568	FALSE	FALSE	FALSE	0.0292931	0.0306071	1.02973	0.338532	5355	1816	3539	FALSE	FALSE	FALSE
Tobacco	Age of first use	linear	0.0680281	0.0735918	NA	0.355325	4886	NA	NA	FALSE	FALSE	FALSE	0.0772729	0.0739057	NA	0.295816	4822	NA	NA	FALSE	FALSE	FALSE
Gambling	Criterion count	linear	-0.0241385	0.0262088	NA	0.357088	5397	NA	NA	FALSE	FALSE	FALSE	-0.0253196	0.0261753	NA	0.333432	5353	NA	NA	FALSE	FALSE	FALSE
Medical	Number of emergency room visits	linear	0.12213	0.132689	NA	0.357394	5372	NA	NA	FALSE	FALSE	FALSE	0.130059	0.132685	NA	0.327031	5310	NA	NA	FALSE	FALSE	FALSE
Panic Disorder	Frequent episodes	logistic	0.0478535	0.0521256	1.04902	0.358597	5399	451	4948	FALSE	FALSE	FALSE	0.0511473	0.0533483	1.05248	0.337688	5357	441	4916	FALSE	FALSE	FALSE
Schizophrenia	Criteria: Duration	logistic	0.0894828	0.0975549	1.09361	0.359009	5403	118	5285	FALSE	FALSE	FALSE	0.0633904	0.101177	1.06544	0.530969	5356	111	5245	FALSE	FALSE	FALSE
Stimulants	Stimulant Dependence (DSM-IV)	logistic	-0.0521446	0.0569326	0.949192	0.359719	5161	379	4782	FALSE	FALSE	FALSE	-0.0504028	0.0576132	0.950846	0.381656	5106	371	4735	FALSE	FALSE	FALSE
Mania	Rapid cycling	logistic	0.0651199	0.0714425	1.06729	0.362032	5402	229	5173	FALSE	FALSE	FALSE	0.0691552	0.073202	1.0716	0.344803	5355	222	5133	FALSE	FALSE	FALSE
Medical	Years: Opiates	linear	-0.0423124	0.0469392	NA	0.3674	5414	NA	NA	FALSE	FALSE	FALSE	-0.0378872	0.046596	NA	0.416197	5348	NA	NA	FALSE	FALSE	FALSE
Other drug	Withdrawal symptom: Headaches	logistic	0.0541982	0.0602176	1.05569	0.3681	5414	333	5081	FALSE	FALSE	FALSE	0.0514421	0.0608446	1.05279	0.39785	5355	326	5029	FALSE	FALSE	FALSE
Conduct Disorder	Criteria: Staying out at night	logistic	0.0433336	0.0483854	1.04429	0.37047	5409	543	4866	FALSE	FALSE	FALSE	0.0547125	0.0487291	1.05624	0.261527	5355	534	4821	FALSE	FALSE	FALSE
Mania	Criteria: Increase in goal-directed activity	logistic	0.0510155	0.0570445	1.05234	0.371156	5402	367	5035	FALSE	FALSE	FALSE	0.0469962	0.0579492	1.04812	0.417371	5355	358	4997	FALSE	FALSE	FALSE
Alcohol	Reaction: Nausea	logistic	0.044537	0.0498566	1.04554	0.371696	5423	491	4932	FALSE	FALSE	FALSE	0.035798	0.0504269	1.03645	0.477767	5358	478	4880	FALSE	FALSE	FALSE
Agoraphobia	Criterion count	linear	0.0198476	0.0222855	NA	0.373179	5399	NA	NA	FALSE	FALSE	FALSE	0.0183706	0.0218253	NA	0.399987	5357	NA	NA	FALSE	FALSE	FALSE
Schizophrenia	Criteria: Social/occupational dysfunction	logistic	0.0929847	0.104674	1.09744	0.374363	5403	103	5300	FALSE	FALSE	FALSE	NA	NA	NA	NA	5356	94	5262	NA	NA	NA
Medical	Liver disease	logistic	0.0354271	0.0401722	1.03606	0.377841	5423	834	4589	FALSE	FALSE	FALSE	0.0412187	0.0406741	1.04208	0.310875	5357	811	4546	FALSE	FALSE	FALSE
Medical	Ever used: Antidepressants	logistic	0.0264539	0.0300399	1.02681	0.37852	5424	2000	3424	FALSE	FALSE	FALSE	0.0228757	0.0303779	1.02314	0.451428	5358	1959	3399	FALSE	FALSE	FALSE
Medical	Brain injury/concussion	logistic	0.0330848	0.0377562	1.03364	0.380881	5423	951	4472	FALSE	FALSE	FALSE	0.029998	0.0380759	1.03045	0.430785	5357	930	4427	FALSE	FALSE	FALSE
Alcohol	Two withdrawal symptoms occurred together	logistic	0.0272133	0.0311066	1.02759	0.381661	5423	1837	3586	FALSE	FALSE	FALSE	0.0241284	0.0313848	1.02442	0.442018	5358	1802	3556	FALSE	FALSE	FALSE
Tobacco	Withdrawal symptom: Restlessness	logistic	-0.0257141	0.0294353	0.974614	0.382347	5423	2394	3029	FALSE	FALSE	FALSE	-0.0253048	0.0296255	0.975013	0.393018	5357	2356	3001	FALSE	FALSE	FALSE
Opiate	Withdrawal symptom: Number times multiple symptoms	linear	-0.908461	1.04272	NA	0.383749	1678	NA	NA	FALSE	FALSE	FALSE	-0.903668	1.05184	NA	0.390396	1649	NA	NA	FALSE	FALSE	FALSE
Conduct Disorder	Criteria: Vandalism	logistic	0.0757788	0.087116	1.07872	0.384377	5407	151	5256	FALSE	FALSE	FALSE	0.0690278	0.0878326	1.07147	0.431925	5354	150	5204	FALSE	FALSE	FALSE
Mania	Criteria: Talkative/pressured speech	logistic	0.0560646	0.064767	1.05767	0.386691	5402	279	5123	FALSE	FALSE	FALSE	0.0557786	0.0655541	1.05736	0.394837	5355	274	5081	FALSE	FALSE	FALSE
Marijuana	Withdrawal symptom: Change in appetite	logistic	-0.0343212	0.0396783	0.966261	0.387046	5414	878	4536	FALSE	FALSE	FALSE	-0.0385395	0.0400969	0.962194	0.336472	5355	862	4493	FALSE	FALSE	FALSE
Stimulants	Abuse criteria: Use in hazardous situations	logistic	-0.0509624	0.0589313	0.950314	0.387161	5415	352	5063	FALSE	FALSE	FALSE	-0.0474833	0.0596468	0.953626	0.425989	5356	344	5012	FALSE	FALSE	FALSE
Medical	Years: inhalants	linear	0.00727385	0.00848711	NA	0.391457	5420	NA	NA	FALSE	FALSE	FALSE	0.00754037	0.00851246	NA	0.375763	5354	NA	NA	FALSE	FALSE	FALSE
Gambling	Frequency of gambling	linear	0.0148113	0.0172992	NA	0.391943	4458	NA	NA	FALSE	FALSE	FALSE	0.0147123	0.0172513	NA	0.393806	4426	NA	NA	FALSE	FALSE	FALSE
Demographics	Ever married	logistic	-0.0313781	0.0368687	0.969109	0.394725	5424	1134	4290	FALSE	FALSE	FALSE	-0.0335243	0.0370942	0.967031	0.366122	5358	1122	4236	FALSE	FALSE	FALSE
Anti-Social Personality Disorder	Criteria: Unlawful behaviors	logistic	-0.0255214	0.0300151	0.974801	0.395165	5410	2581	2829	FALSE	FALSE	FALSE	-0.0272753	0.0301909	0.973093	0.366298	5356	2541	2815	FALSE	FALSE	FALSE
Marijuana	Marijuana Abuse without Dependence	logistic	0.0601012	0.0710387	1.06194	0.397534	5415	231	5184	FALSE	FALSE	FALSE	0.0611847	0.0709117	1.0631	0.388231	5356	231	5125	FALSE	FALSE	FALSE
Medical	Thyroid disease	logistic	-0.057533	0.0686039	0.944091	0.401679	5422	267	5155	FALSE	FALSE	FALSE	-0.0619569	0.069089	0.939923	0.369842	5356	262	5094	FALSE	FALSE	FALSE
Sedatives	Withdrawal symptom: Sleepy	logistic	0.045606	0.0556572	1.04666	0.412553	5414	389	5025	FALSE	FALSE	FALSE	0.0478643	0.0560332	1.04903	0.392987	5355	385	4970	FALSE	FALSE	FALSE
Cocaine	Criteria: Time spent obtaining/using	logistic	-0.0246439	0.030176	0.975657	0.414116	5422	2301	3121	FALSE	FALSE	FALSE	-0.030375	0.0303728	0.970082	0.317276	5358	2260	3098	FALSE	FALSE	FALSE
Cocaine	Craving	logistic	0.0246876	0.0303039	1.02499	0.415262	5422	2137	3285	FALSE	FALSE	FALSE	0.020342	0.030525	1.02055	0.505154	5358	2099	3259	FALSE	FALSE	FALSE
Opiate	Criteria: Reduction in other activties	logistic	0.025504	0.0314112	1.02583	0.416826	5422	1899	3523	FALSE	FALSE	FALSE	0.0247268	0.0316092	1.02504	0.434058	5358	1865	3493	FALSE	FALSE	FALSE
Medical	Years: Sedatives	linear	-0.0263035	0.0324138	NA	0.417121	5412	NA	NA	FALSE	FALSE	FALSE	-0.0277032	0.0321672	NA	0.389153	5346	NA	NA	FALSE	FALSE	FALSE
OCD	Obessessive Compulsive Disorder	logistic	0.0706598	0.0873458	1.07322	0.418534	5358	150	5208	FALSE	FALSE	FALSE	NA	NA	NA	NA	5358	150	5208	NA	NA	NA
Stimulants	Criteria: Reduction in other activties	logistic	-0.0562891	0.0695851	0.945266	0.418559	5414	246	5168	FALSE	FALSE	FALSE	-0.0546776	0.0703425	0.94679	0.436978	5355	240	5115	FALSE	FALSE	FALSE
Stimulants	Age at diagnosis	linear	0.267361	0.330194	NA	0.418668	358	NA	NA	FALSE	FALSE	FALSE	0.268195	0.331485	NA	0.419047	351	NA	NA	FALSE	FALSE	FALSE
Alcohol	Symptom of use: Memory problems	logistic	0.0377311	0.0466595	1.03845	0.418718	5423	571	4852	FALSE	FALSE	FALSE	0.0297491	0.0473689	1.0302	0.529985	5358	553	4805	FALSE	FALSE	FALSE
Alcohol	DSM-5 criterion count	linear	0.0449004	0.055572	NA	0.419144	5424	NA	NA	FALSE	FALSE	FALSE	0.0396237	0.0554844	NA	0.475171	5358	NA	NA	FALSE	FALSE	FALSE
Conduct Disorder	Criteria: Used weapon	logistic	0.0835382	0.103408	1.08713	0.419178	5407	106	5301	FALSE	FALSE	FALSE	0.0790046	0.104425	1.08221	0.44931	5355	105	5250	FALSE	FALSE	FALSE
OCD	Criteria: Recognize compulsions are excessive	logistic	0.0629541	0.0780741	1.06498	0.420048	5400	189	5211	FALSE	FALSE	FALSE	0.0451439	0.128256	1.04618	0.724851	5358	171	5187	FALSE	FALSE	FALSE
Alcohol	Symptom of use: Feet numbness	logistic	0.0599862	0.0748351	1.06182	0.422797	5423	204	5219	FALSE	FALSE	FALSE	0.0637815	0.0767583	1.06586	0.406008	5358	195	5163	FALSE	FALSE	FALSE
Agoraphobia	Criteria: Avoidance/distress	logistic	0.0528686	0.0662899	1.05429	0.425139	5399	265	5134	FALSE	FALSE	FALSE	0.0470895	0.0672208	1.04822	0.483603	5357	260	5097	FALSE	FALSE	FALSE
Opiate	Symptom of use: Decreased social contact	logistic	0.0246259	0.0312565	1.02493	0.430777	5422	1937	3485	FALSE	FALSE	FALSE	0.0230372	0.031448	1.0233	0.463834	5358	1903	3455	FALSE	FALSE	FALSE
Panic Disorder	Ever have panic attack	logistic	0.0314021	0.0398977	1.0319	0.431243	5399	847	4552	FALSE	FALSE	FALSE	0.0303194	0.0408572	1.03078	0.458037	5357	828	4529	FALSE	FALSE	FALSE
Alcohol	Criteria: Used more than intended	logistic	-0.0243022	0.0310693	0.975991	0.434101	5423	3349	2074	FALSE	FALSE	FALSE	-0.0258715	0.0312525	0.97446	0.407771	5358	3297	2061	FALSE	FALSE	FALSE
Tobacco	Age of frequent use	linear	-0.0577409	0.0740482	NA	0.435576	3516	NA	NA	FALSE	FALSE	FALSE	-0.0606818	0.0743513	NA	0.414471	3459	NA	NA	FALSE	FALSE	FALSE
Stimulants	Withdrawal symptom: Depressed mood	logistic	-0.0519908	0.0673873	0.949338	0.440397	5414	260	5154	FALSE	FALSE	FALSE	-0.046495	0.0681496	0.954569	0.495082	5355	254	5101	FALSE	FALSE	FALSE
Environment	Childhood Adversity	logistic	-0.0263842	0.0342122	0.973961	0.440592	5111	1334	3777	FALSE	FALSE	FALSE	-0.0293414	0.0343948	0.971085	0.393617	5067	1315	3752	FALSE	FALSE	FALSE
Marijuana	Ever used: Marijuana	logistic	-0.0300864	0.039098	0.970362	0.441589	5414	4429	985	FALSE	FALSE	FALSE	-0.0335924	0.039229	0.966966	0.391823	5355	4375	980	FALSE	FALSE	FALSE
Other drug	Other drug Dependence (DSM-IV)	logistic	0.0318978	0.0414968	1.03241	0.442084	5132	799	4333	FALSE	FALSE	FALSE	0.0310288	0.0419067	1.03152	0.459042	5076	781	4295	FALSE	FALSE	FALSE
Sedatives	Number of times used	linear	-0.80025	1.04104	NA	0.442163	1948	NA	NA	FALSE	FALSE	FALSE	-0.797887	1.04568	NA	0.44554	1919	NA	NA	FALSE	FALSE	FALSE
Alcohol	Symptom of use: Vomit blood	logistic	-0.0543616	0.0708637	0.94709	0.443005	5423	235	5188	FALSE	FALSE	FALSE	-0.0543037	0.0715074	0.947144	0.447605	5358	231	5127	FALSE	FALSE	FALSE
Gambling	Criteria: Persistant maladaptive behavior	logistic	-0.045104	0.0598591	0.955898	0.451148	5397	339	5058	FALSE	FALSE	FALSE	-0.0512402	0.0603724	0.95005	0.396028	5353	334	5019	FALSE	FALSE	FALSE
Gambling	Criteria: Illegal acts	logistic	-0.0564328	0.0749049	0.94513	0.451214	5395	209	5186	FALSE	FALSE	FALSE	-0.062129	0.0752917	0.939762	0.409272	5353	208	5145	FALSE	FALSE	FALSE
Opiate	Abuse criteria: Failure to fulfill obligations	logistic	0.0239409	0.0318107	1.02423	0.451687	5422	1772	3650	FALSE	FALSE	FALSE	0.0236855	0.0320212	1.02397	0.459493	5358	1738	3620	FALSE	FALSE	FALSE
Conduct Disorder	Criteria: Bullies/threatens others	logistic	0.0450835	0.0605047	1.04612	0.456196	5409	328	5081	FALSE	FALSE	FALSE	0.0526068	0.0610732	1.05402	0.389033	5355	321	5034	FALSE	FALSE	FALSE
Sedatives	Withdrawal symptom: Insomnia	logistic	0.0389554	0.0523043	1.03972	0.456402	5414	449	4965	FALSE	FALSE	FALSE	0.0439386	0.052675	1.04492	0.404199	5355	442	4913	FALSE	FALSE	FALSE
PTSD	Criteria: Exposure to traumatic event	logistic	-0.021297	0.0288315	0.978928	0.460106	5401	2634	2767	FALSE	FALSE	FALSE	-0.0229122	0.028993	0.977348	0.429373	5356	2603	2753	FALSE	FALSE	FALSE
Anti-Social Personality Disorder	Criteria: Irritability/aggression	logistic	-0.0222588	0.0302493	0.977987	0.461824	5409	2219	3190	FALSE	FALSE	FALSE	-0.0271027	0.0303889	0.973261	0.372467	5355	2190	3165	FALSE	FALSE	FALSE
Medical	Diabetes	logistic	-0.049132	0.0668338	0.952055	0.462256	5422	269	5153	FALSE	FALSE	FALSE	-0.0535528	0.067407	0.947856	0.426922	5356	264	5092	FALSE	FALSE	FALSE
Opiate	Withdrawal symptom: Craving	logistic	-0.022989	0.0313037	0.977273	0.462714	5422	1973	3449	FALSE	FALSE	FALSE	-0.0257802	0.0314927	0.974549	0.413009	5358	1938	3420	FALSE	FALSE	FALSE
Depression	Criterion count	linear	-0.0374454	0.0511631	NA	0.464272	5424	NA	NA	FALSE	FALSE	FALSE	-0.0456868	0.0508763	NA	0.369226	5358	NA	NA	FALSE	FALSE	FALSE
Sedatives	Withdrawal symptom: Nausea	logistic	0.0587559	0.0808832	1.06052	0.467576	5414	177	5237	FALSE	FALSE	FALSE	0.0692388	0.0816582	1.07169	0.396488	5355	174	5181	FALSE	FALSE	FALSE
Cocaine	Withdrawal symptom: Sleepy	logistic	-0.0221392	0.0310959	0.978104	0.476485	5422	1843	3579	FALSE	FALSE	FALSE	-0.0247023	0.0313277	0.9756	0.430396	5358	1806	3552	FALSE	FALSE	FALSE
Demographics	Separated	logistic	-0.0507978	0.0714614	0.950471	0.477182	5424	226	5198	FALSE	FALSE	FALSE	-0.041792	0.0718027	0.959069	0.56054	5358	223	5135	FALSE	FALSE	FALSE
Depression	Major Depressive Disorder	logistic	-0.0287774	0.0409626	0.971633	0.482349	5353	791	4562	FALSE	FALSE	FALSE	-0.0239129	0.0411395	0.976371	0.561063	5291	783	4508	FALSE	FALSE	FALSE
Suicide	Suicidal plan	logistic	0.033866	0.0482096	1.03445	0.482384	2016	807	1209	FALSE	FALSE	FALSE	0.0326016	0.0487079	1.03314	0.503286	1987	794	1193	FALSE	FALSE	FALSE
Medical	Hospital: kidney	logistic	-0.0657693	0.0938064	0.936347	0.48323	5424	129	5295	FALSE	FALSE	FALSE	-0.0710627	0.0939903	0.931403	0.44961	5358	128	5230	FALSE	FALSE	FALSE
Alcohol	Blackout	logistic	-0.0208549	0.029805	0.979361	0.484108	5423	3016	2407	FALSE	FALSE	FALSE	-0.0248691	0.0299425	0.975438	0.40622	5358	2967	2391	FALSE	FALSE	FALSE
Other drug	Ever used: Solvents	logistic	-0.0375366	0.0539366	0.963159	0.486467	5414	423	4991	FALSE	FALSE	FALSE	-0.039714	0.0546555	0.961064	0.467456	5355	412	4943	FALSE	FALSE	FALSE
Opiate	Abuse criteria: Continued use despite social/interpersonal problems	logistic	0.0216807	0.0311779	1.02192	0.486812	5422	2019	3403	FALSE	FALSE	FALSE	0.0216788	0.0313692	1.02192	0.489511	5358	1981	3377	FALSE	FALSE	FALSE
Opiate	Withdrawal symptom: Diarrhea	logistic	0.0227447	0.0327459	1.02301	0.487317	5422	1548	3874	FALSE	FALSE	FALSE	0.0204911	0.0329588	1.0207	0.534127	5358	1517	3841	FALSE	FALSE	FALSE
Cocaine	Frequent use	logistic	-0.0208402	0.0301565	0.979375	0.489523	5422	2531	2891	FALSE	FALSE	FALSE	-0.0247434	0.0303304	0.97556	0.414617	5358	2488	2870	FALSE	FALSE	FALSE
Alcohol	Symptom of use: Visual hallucination	logistic	-0.0489622	0.0709429	0.952217	0.490091	5423	230	5193	FALSE	FALSE	FALSE	-0.0556754	0.0728078	0.945846	0.444456	5358	219	5139	FALSE	FALSE	FALSE
Other drug	Age of first use	linear	0.113697	0.164999	NA	0.490972	820	NA	NA	FALSE	FALSE	FALSE	0.13809	0.16611	NA	0.406044	808	NA	NA	FALSE	FALSE	FALSE
Tobacco	Withdrawal symptom: Insomnia	logistic	-0.023416	0.0339995	0.976856	0.491002	5423	1310	4113	FALSE	FALSE	FALSE	-0.0213018	0.0343073	0.978923	0.534659	5357	1280	4077	FALSE	FALSE	FALSE
Anti-Social Personality Disorder	Criteria: Forge signature	logistic	-0.0523816	0.0761636	0.948967	0.491609	5407	200	5207	FALSE	FALSE	FALSE	-0.0546212	0.0764746	0.946844	0.475078	5354	198	5156	FALSE	FALSE	FALSE
Sedatives	Sedative Dependence (DSM-IV)	logistic	0.0327579	0.047631	1.0333	0.491615	5088	565	4523	FALSE	FALSE	FALSE	0.0321194	0.0480853	1.03264	0.504155	5035	553	4482	FALSE	FALSE	FALSE
Cocaine	Withdrawal symptom: Increased appetite	logistic	-0.0235359	0.0343123	0.976739	0.492757	5422	1279	4143	FALSE	FALSE	FALSE	-0.0280443	0.0345547	0.972345	0.417025	5358	1259	4099	FALSE	FALSE	FALSE
Demographics	Widowed	logistic	0.0754973	0.110511	1.07842	0.494503	5424	103	5321	FALSE	FALSE	FALSE	0.0789633	0.112062	1.08216	0.481034	5358	101	5257	FALSE	FALSE	FALSE
Stimulants	Regularly use	logistic	-0.028572	0.0420794	0.971832	0.497137	5414	757	4657	FALSE	FALSE	FALSE	-0.023639	0.0424687	0.976638	0.577786	5355	743	4612	FALSE	FALSE	FALSE
Other drug	Criteria: Time spent obtaining/using	logistic	0.0299761	0.0441764	1.03043	0.49742	5414	672	4742	FALSE	FALSE	FALSE	0.0319605	0.0445424	1.03248	0.473047	5355	660	4695	FALSE	FALSE	FALSE
Anxiety	Age at diagnosis	linear	0.503921	0.747397	NA	0.5012	164	NA	NA	FALSE	FALSE	FALSE	0.593776	0.760757	NA	0.43642	154	NA	NA	FALSE	FALSE	FALSE
Sedatives	Age of frequent use	linear	0.105909	0.15921	NA	0.506044	1190	NA	NA	FALSE	FALSE	FALSE	0.103718	0.159736	NA	0.516267	1171	NA	NA	FALSE	FALSE	FALSE
Alcohol	Criteria: Unsuccessful effort to decrease use	logistic	0.0199353	0.0299823	1.02014	0.506113	5423	2733	2690	FALSE	FALSE	FALSE	0.0187334	0.0301689	1.01891	0.534633	5358	2691	2667	FALSE	FALSE	FALSE
Opiate	Number of times used	linear	66.6518	100.852	NA	0.50877	1761	NA	NA	FALSE	FALSE	FALSE	89.6149	101.699	NA	0.378345	1732	NA	NA	FALSE	FALSE	FALSE
Medical	Years: Alcohol	linear	-0.0845818	0.12825	NA	0.509598	5402	NA	NA	FALSE	FALSE	FALSE	-0.084198	0.128859	NA	0.513519	5336	NA	NA	FALSE	FALSE	FALSE
Alcohol	Withdrawal symptom: Shaking	logistic	0.0245899	0.0372881	1.02489	0.509603	5423	1017	4406	FALSE	FALSE	FALSE	0.0224691	0.0376159	1.02272	0.550288	5358	994	4364	FALSE	FALSE	FALSE
Alcohol	Symptom of use: Number health problems	linear	-0.00606524	0.00927724	NA	0.513283	5424	NA	NA	FALSE	FALSE	FALSE	-0.00608272	0.00918491	NA	0.507839	5358	NA	NA	FALSE	FALSE	FALSE
Sedatives	Criteria: Continued use despite physical/psychological problems	logistic	0.0335449	0.051797	1.03411	0.517229	5415	463	4952	FALSE	FALSE	FALSE	0.0317176	0.052517	1.03223	0.545878	5356	451	4905	FALSE	FALSE	FALSE
Alcohol	Abuse criteria: Legal problems	logistic	0.0375373	0.0581014	1.03825	0.518237	5423	365	5058	FALSE	FALSE	FALSE	0.0312635	0.0588221	1.03176	0.595078	5358	356	5002	FALSE	FALSE	FALSE
Cocaine	Criteria: Withdrawal	logistic	-0.0194728	0.0302503	0.980716	0.519756	5422	2197	3225	FALSE	FALSE	FALSE	-0.0232308	0.030469	0.977037	0.445797	5358	2161	3197	FALSE	FALSE	FALSE
PTSD	Sought treatment	logistic	0.031535	0.0490262	1.03204	0.520076	5400	518	4882	FALSE	FALSE	FALSE	0.0273441	0.0494929	1.02772	0.580617	5355	509	4846	FALSE	FALSE	FALSE
Other drug	Sought treatment	logistic	-0.0239779	0.0373176	0.976307	0.520526	3689	1236	2453	FALSE	FALSE	FALSE	-0.0295543	0.0376126	0.970878	0.43201	3642	1213	2429	FALSE	FALSE	FALSE
Schizophrenia	Criterion count	linear	0.00370098	0.00576631	NA	0.521013	5403	NA	NA	FALSE	FALSE	FALSE	0.00232664	0.0055399	NA	0.674517	5356	NA	NA	FALSE	FALSE	FALSE
ADHD	Criteria: Significant impairment	logistic	0.0434065	0.0681579	1.04436	0.524221	5400	251	5149	FALSE	FALSE	FALSE	0.0288356	0.0694367	1.02926	0.677937	5356	243	5113	FALSE	FALSE	FALSE
Opiate	Criteria: Withdrawal	logistic	-0.019532	0.0308427	0.980657	0.526551	5422	2197	3225	FALSE	FALSE	FALSE	-0.0195877	0.0310232	0.980603	0.527786	5358	2156	3202	FALSE	FALSE	FALSE
Anti-Social Personality Disorder	Criteria: Vandalism	logistic	-0.0370537	0.0589553	0.963624	0.529673	5405	358	5047	FALSE	FALSE	FALSE	-0.0328236	0.0595254	0.967709	0.581344	5353	352	5001	FALSE	FALSE	FALSE
Cocaine	Criteria: Unsuccessful effort to decrease use	logistic	-0.0188945	0.0301627	0.981283	0.53104	5422	2549	2873	FALSE	FALSE	FALSE	-0.0229545	0.0303269	0.977307	0.449108	5358	2509	2849	FALSE	FALSE	FALSE
Alcohol	Age at diagnosis	linear	0.0755874	0.121111	NA	0.5326	2890	NA	NA	FALSE	FALSE	FALSE	0.0882895	0.121903	NA	0.468966	2844	NA	NA	FALSE	FALSE	FALSE
Depression	Prescribed medication	logistic	0.0229818	0.0371568	1.02325	0.53624	5404	1002	4402	FALSE	FALSE	FALSE	0.0194445	0.0375204	1.01963	0.604292	5354	982	4372	FALSE	FALSE	FALSE
Stimulants	Days of use per month	linear	0.222506	0.361249	NA	0.53809	934	NA	NA	FALSE	FALSE	FALSE	0.235171	0.361429	NA	0.515424	918	NA	NA	FALSE	FALSE	FALSE
Other drug	Criteria: Unsuccessful effort to decrease use	logistic	0.026782	0.0435064	1.02714	0.538167	5415	702	4713	FALSE	FALSE	FALSE	0.024378	0.0438989	1.02468	0.578674	5356	688	4668	FALSE	FALSE	FALSE
Medical	Health rating	linear	-0.00904603	0.0147631	NA	0.540071	5423	NA	NA	FALSE	FALSE	FALSE	-0.0085993	0.0147967	NA	0.561154	5357	NA	NA	FALSE	FALSE	FALSE
Sedatives	Withdrawal symptom: Dizziness	logistic	0.0485079	0.0792278	1.0497	0.540366	5414	185	5229	FALSE	FALSE	FALSE	0.0417683	0.079869	1.04265	0.601002	5355	182	5173	FALSE	FALSE	FALSE
Cocaine	Sought treatment	logistic	0.0185294	0.0304148	1.0187	0.542376	5422	2095	3327	FALSE	FALSE	FALSE	0.0135944	0.0306256	1.01369	0.657122	5358	2062	3296	FALSE	FALSE	FALSE
Medical	Ever received outpatient psychiatric treatment	logistic	0.0198662	0.0327171	1.02006	0.543711	5422	3964	1458	FALSE	FALSE	FALSE	0.0200864	0.0328822	1.02029	0.541293	5356	3902	1454	FALSE	FALSE	FALSE
Other drug	Withdrawal symptom: Dizziness	logistic	0.0438595	0.0727441	1.04484	0.546556	5414	222	5192	FALSE	FALSE	FALSE	0.0341657	0.0739757	1.03476	0.644189	5355	215	5140	FALSE	FALSE	FALSE
Medical	Number of medical problems	linear	-0.0129119	0.0215328	NA	0.548773	5423	NA	NA	FALSE	FALSE	FALSE	-0.0154089	0.0213096	NA	0.469653	5357	NA	NA	FALSE	FALSE	FALSE
Stimulants	Withdrawal symptom: Intefere with functioining	logistic	-0.0400096	0.0670302	0.96078	0.550581	5414	262	5152	FALSE	FALSE	FALSE	-0.0371991	0.0679209	0.963484	0.583909	5355	257	5098	FALSE	FALSE	FALSE
Other drug	Other drug use disorder (DSM-5)	logistic	0.0220769	0.03719	1.02232	0.552763	5206	1080	4126	FALSE	FALSE	FALSE	0.0203393	0.0374839	1.02055	0.587395	5140	1059	4081	FALSE	FALSE	FALSE
Marijuana	Criteria: Unsuccessful effort to decrease use	logistic	-0.0206032	0.0348115	0.979608	0.55395	5415	1268	4147	FALSE	FALSE	FALSE	-0.0253787	0.0350761	0.974941	0.469352	5356	1251	4105	FALSE	FALSE	FALSE
Sedatives	Regularly use	logistic	-0.0218713	0.0370339	0.978366	0.554805	5414	1035	4379	FALSE	FALSE	FALSE	-0.0241614	0.0372897	0.976128	0.517025	5355	1018	4337	FALSE	FALSE	FALSE
Opiate	Opiate Abuse	logistic	-0.018174	0.0307874	0.98199	0.554984	5422	2244	3178	FALSE	FALSE	FALSE	-0.0180871	0.0309649	0.982075	0.559141	5358	2203	3155	FALSE	FALSE	FALSE
ADHD	Criteria: Inattention	linear	0.0246899	0.0421732	NA	0.558276	5424	NA	NA	FALSE	FALSE	FALSE	0.0216336	0.0420007	NA	0.606521	5358	NA	NA	FALSE	FALSE	FALSE
Other drug	Days of use per month	linear	0.16435	0.28214	NA	0.560302	1668	NA	NA	FALSE	FALSE	FALSE	0.149409	0.282953	NA	0.597548	1645	NA	NA	FALSE	FALSE	FALSE
Medical	HIV/AIDS	logistic	-0.0556239	0.0964577	0.945895	0.564165	5422	124	5298	FALSE	FALSE	FALSE	-0.0907561	0.0980647	0.91324	0.354721	5356	120	5236	FALSE	FALSE	FALSE
Cocaine	Abuse criteria: Use in hazardous situations	logistic	-0.0173608	0.0302364	0.982789	0.565855	5422	2766	2656	FALSE	FALSE	FALSE	-0.0204921	0.0304104	0.979716	0.500404	5358	2719	2639	FALSE	FALSE	FALSE
Opiate	Withdrawal symptom: Intefere with functioining	logistic	-0.017852	0.0311257	0.982306	0.566274	5422	2003	3419	FALSE	FALSE	FALSE	-0.0189314	0.0313228	0.981247	0.545581	5358	1966	3392	FALSE	FALSE	FALSE
Cocaine	Abuse criteria: Legal problems	logistic	0.0301867	0.0530293	1.03065	0.56919	5422	438	4984	FALSE	FALSE	FALSE	0.0348723	0.0534747	1.03549	0.514319	5358	430	4928	FALSE	FALSE	FALSE
Suicide	Suicidal intent	logistic	0.0302287	0.0532113	1.03069	0.569975	5398	429	4969	FALSE	FALSE	FALSE	0.0228091	0.0539073	1.02307	0.672209	5354	419	4935	FALSE	FALSE	FALSE
Medical	Hospital: pregnancy	logistic	-0.0563868	0.0997829	0.945173	0.572009	5424	118	5306	FALSE	FALSE	FALSE	-0.0488359	0.100607	0.952337	0.627385	5358	115	5243	FALSE	FALSE	FALSE
Depression	Criteria: Psychomotor agitation/retardation	logistic	-0.0173359	0.0307651	0.982813	0.573099	5404	1826	3578	FALSE	FALSE	FALSE	-0.0248943	0.0311246	0.975413	0.423811	5354	1793	3561	FALSE	FALSE	FALSE
Cocaine	Withdrawal symptom: Craving	logistic	0.0173193	0.0308404	1.01747	0.574402	5422	1927	3495	FALSE	FALSE	FALSE	0.0134743	0.0310591	1.01357	0.664413	5358	1890	3468	FALSE	FALSE	FALSE
PTSD	Criterion count	linear	-0.0163674	0.029268	NA	0.576032	5401	NA	NA	FALSE	FALSE	FALSE	-0.0193219	0.0290734	NA	0.506342	5356	NA	NA	FALSE	FALSE	FALSE
Other drug	Withdrawal symptom: Oversleeping	logistic	0.0311087	0.0562794	1.0316	0.580432	5414	382	5032	FALSE	FALSE	FALSE	0.0290568	0.0569118	1.02948	0.60966	5355	373	4982	FALSE	FALSE	FALSE
Anxiety	Criteria: Significant distress	logistic	0.0539914	0.0978384	1.05548	0.581056	5399	119	5280	FALSE	FALSE	FALSE	0.0574492	0.102856	1.05913	0.576475	5357	110	5247	FALSE	FALSE	FALSE
Cocaine	Withdrawal symptom: Number times multiple symptoms	linear	19.0887	34.7633	NA	0.583019	1455	NA	NA	FALSE	FALSE	FALSE	25.0111	34.55	NA	0.46924	1432	NA	NA	FALSE	FALSE	FALSE
Opiate	Criteria: Used more than intended	logistic	-0.0168524	0.0309769	0.983289	0.586419	5422	2072	3350	FALSE	FALSE	FALSE	-0.018703	0.0311545	0.981471	0.548286	5358	2036	3322	FALSE	FALSE	FALSE
Environment	Household members cigarette smokers	logistic	-0.017869	0.0328562	0.98229	0.586541	5101	3616	1485	FALSE	FALSE	FALSE	-0.0227792	0.0329555	0.977478	0.489433	5057	3582	1475	FALSE	FALSE	FALSE
Marijuana	Criteria: Continued use despite physical/psychological problems	logistic	-0.0209883	0.0388505	0.97923	0.589037	5415	935	4480	FALSE	FALSE	FALSE	-0.0293177	0.0394077	0.971108	0.456901	5356	914	4442	FALSE	FALSE	FALSE
Other drug	Number of times used	linear	-0.679135	1.26633	NA	0.591901	802	NA	NA	FALSE	FALSE	FALSE	-0.82709	1.27756	NA	0.517567	790	NA	NA	FALSE	FALSE	FALSE
Agoraphobia	Criteria: Agoraphobic fears	logistic	0.0291441	0.0545471	1.02957	0.59314	4838	405	4433	FALSE	FALSE	FALSE	0.0224069	0.0565913	1.02266	0.692147	4801	392	4409	FALSE	FALSE	FALSE
Anxiety	Symptom: Tired	logistic	-0.0489859	0.0917901	0.952195	0.593567	5399	136	5263	FALSE	FALSE	FALSE	-0.0438028	0.0961161	0.957143	0.648586	5357	127	5230	FALSE	FALSE	FALSE
Suicide	Age at first attempt	linear	0.205843	0.395985	NA	0.603371	638	NA	NA	FALSE	FALSE	FALSE	0.251939	0.398827	NA	0.527819	626	NA	NA	FALSE	FALSE	FALSE
Cocaine	Withdrawal symptom: Intefere with functioining	logistic	-0.0161337	0.0310681	0.983996	0.603552	5422	1852	3570	FALSE	FALSE	FALSE	-0.0198202	0.03131	0.980375	0.526714	5358	1820	3538	FALSE	FALSE	FALSE
Opiate	Withdrawal symptom: Chills	logistic	-0.0161058	0.0310716	0.984023	0.604217	5422	2058	3364	FALSE	FALSE	FALSE	-0.0175735	0.0312339	0.98258	0.573679	5358	2024	3334	FALSE	FALSE	FALSE
Stimulants	Withdrawal symptom: Restlessness	logistic	-0.0337925	0.0652129	0.966772	0.604328	5414	279	5135	FALSE	FALSE	FALSE	-0.0346473	0.0659601	0.965946	0.59939	5355	274	5081	FALSE	FALSE	FALSE
Stimulants	Criteria: Continued use despite physical/psychological problems	logistic	-0.0310418	0.0600065	0.969435	0.604941	5415	334	5081	FALSE	FALSE	FALSE	-0.0303714	0.0609806	0.970085	0.618449	5356	325	5031	FALSE	FALSE	FALSE
PTSD	Post Traumatic Stress Disorder	logistic	-0.0234306	0.0456131	0.976842	0.607475	3413	715	2698	FALSE	FALSE	FALSE	-0.0206565	0.0463899	0.979555	0.656117	3368	703	2665	FALSE	FALSE	FALSE
Opiate	Criteria: Tolerance	logistic	-0.0158774	0.0309289	0.984248	0.607706	5422	2107	3315	FALSE	FALSE	FALSE	-0.0174343	0.031105	0.982717	0.57514	5358	2068	3290	FALSE	FALSE	FALSE
Opiate	Withdrawal symptom: Muscle pain	logistic	-0.0162743	0.0318151	0.983857	0.608982	5422	1736	3686	FALSE	FALSE	FALSE	-0.0196277	0.0320201	0.980564	0.539888	5358	1705	3653	FALSE	FALSE	FALSE
Depression	Length of severe episode	linear	1.14967	2.27235	NA	0.612934	3162	NA	NA	FALSE	FALSE	FALSE	0.859654	2.27472	NA	0.705519	3118	NA	NA	FALSE	FALSE	FALSE
Other drug	Ever used: Combination	logistic	0.0178356	0.0354086	1.018	0.614467	5414	1193	4221	FALSE	FALSE	FALSE	0.0131652	0.0356489	1.01325	0.711902	5355	1174	4181	FALSE	FALSE	FALSE
Cocaine	Cocaine use disorder (DSM-5)	logistic	-0.0155082	0.0309587	0.984611	0.616419	5306	2861	2445	FALSE	FALSE	FALSE	-0.0198979	0.0311381	0.980299	0.522809	5241	2814	2427	FALSE	FALSE	FALSE
Demographics	Education	linear	0.00546488	0.0110197	NA	0.619973	5421	NA	NA	FALSE	FALSE	FALSE	0.0056003	0.0110418	NA	0.612041	5356	NA	NA	FALSE	FALSE	FALSE
Anti-Social Personality Disorder	Criterion count	logistic	-0.0151542	0.0305723	0.98496	0.620117	5410	2205	3205	FALSE	FALSE	FALSE	-0.0173586	0.0307817	0.982791	0.572804	5356	2170	3186	FALSE	FALSE	FALSE
Tobacco	Criteria: Reduction in other activties	logistic	-0.0236585	0.0477601	0.976619	0.620346	5423	544	4879	FALSE	FALSE	FALSE	-0.0278033	0.0485667	0.97258	0.567	5357	525	4832	FALSE	FALSE	FALSE
Other drug	Abuse criteria: Continued use despite social/interpersonal problems	logistic	0.0223778	0.0452726	1.02263	0.621102	5415	645	4770	FALSE	FALSE	FALSE	0.0186009	0.0457959	1.01877	0.684618	5356	630	4726	FALSE	FALSE	FALSE
Demographics	BMI	linear	-0.0370366	0.0753023	NA	0.622853	5392	NA	NA	FALSE	FALSE	FALSE	-0.0410752	0.0754498	NA	0.586186	5326	NA	NA	FALSE	FALSE	FALSE
Tobacco	Smoke after waking: categorical	linear	0.00884824	0.0180158	NA	0.623355	4256	NA	NA	FALSE	FALSE	FALSE	0.00669644	0.0181255	NA	0.711813	4196	NA	NA	FALSE	FALSE	FALSE
Other drug	Other drug Abuse without Dependence	logistic	-0.0463654	0.0946667	0.954693	0.624293	5415	129	5286	FALSE	FALSE	FALSE	-0.0477185	0.0946685	0.953402	0.61422	5356	129	5227	FALSE	FALSE	FALSE
Conduct Disorder	Conduct Disorder	logistic	0.0414145	0.085442	1.04228	0.627882	5054	156	4898	FALSE	FALSE	FALSE	0.0459438	0.0872793	1.04702	0.598611	4990	149	4841	FALSE	FALSE	FALSE
Alcohol	Alcohol Abuse without Dependence	logistic	-0.0218111	0.0452187	0.978425	0.62956	3515	714	2801	FALSE	FALSE	FALSE	-0.0166184	0.0454643	0.983519	0.714718	3458	706	2752	FALSE	FALSE	FALSE
Alcohol	Criteria: Time spent obtaining/using	logistic	0.0147216	0.030677	1.01483	0.631306	5423	1943	3480	FALSE	FALSE	FALSE	0.0126022	0.0308996	1.01268	0.68339	5358	1907	3451	FALSE	FALSE	FALSE
Opiate	Withdrawal symptom: Yawning	logistic	0.0166603	0.0349391	1.0168	0.633477	5422	1265	4157	FALSE	FALSE	FALSE	0.0119244	0.0351429	1.012	0.734374	5358	1245	4113	FALSE	FALSE	FALSE
Gambling	Criteria: Gamble to escape from problems	logistic	-0.0325345	0.0684238	0.967989	0.634441	5395	250	5145	FALSE	FALSE	FALSE	-0.039454	0.0690385	0.961314	0.567676	5353	246	5107	FALSE	FALSE	FALSE
Medical	Number of inpatient psychiatric treatment times	linear	-0.0426321	0.0900181	NA	0.635809	5355	NA	NA	FALSE	FALSE	FALSE	-0.0495064	0.0904937	NA	0.584353	5291	NA	NA	FALSE	FALSE	FALSE
Opiate	Age of first use	linear	0.0475416	0.100612	NA	0.636591	2803	NA	NA	FALSE	FALSE	FALSE	0.0565868	0.101134	NA	0.575849	2753	NA	NA	FALSE	FALSE	FALSE
Agoraphobia	Agoraphobia	logistic	0.0368863	0.0781569	1.03758	0.636961	5323	189	5134	FALSE	FALSE	FALSE	0.0297899	0.0793049	1.03024	0.707187	5283	185	5098	FALSE	FALSE	FALSE
Opiate	Age at diagnosis	linear	0.0681414	0.144395	NA	0.637038	2183	NA	NA	FALSE	FALSE	FALSE	0.0718472	0.145752	NA	0.622105	2143	NA	NA	FALSE	FALSE	FALSE
Cocaine	Regularly use	logistic	-0.0143817	0.0305637	0.985721	0.637963	5422	2958	2464	FALSE	FALSE	FALSE	-0.0171304	0.0307354	0.983015	0.577288	5358	2910	2448	FALSE	FALSE	FALSE
Depression	Incapacitated	logistic	-0.0176484	0.0376222	0.982506	0.639002	3225	1755	1470	FALSE	FALSE	FALSE	-0.00910748	0.0379331	0.990934	0.810258	3179	1742	1437	FALSE	FALSE	FALSE
Sedatives	Age at diagnosis	linear	0.151538	0.324047	NA	0.640237	533	NA	NA	FALSE	FALSE	FALSE	0.138994	0.326786	NA	0.670772	522	NA	NA	FALSE	FALSE	FALSE
Panic Disorder	Symptom: Feeling that things are unreal	logistic	0.0261642	0.055983	1.02651	0.640242	5399	387	5012	FALSE	FALSE	FALSE	0.0210359	0.0570585	1.02126	0.712372	5357	379	4978	FALSE	FALSE	FALSE
Anti-Social Personality Disorder	Criteria: Deceitful	logistic	-0.0163947	0.0351041	0.983739	0.640479	5409	1217	4192	FALSE	FALSE	FALSE	-0.0186966	0.0353695	0.981477	0.597078	5355	1196	4159	FALSE	FALSE	FALSE
Other drug	Age of first use	linear	0.0328004	0.0706615	NA	0.642555	2314	NA	NA	FALSE	FALSE	FALSE	0.0360643	0.0707085	NA	0.610071	2287	NA	NA	FALSE	FALSE	FALSE
Cocaine	Abuse criteria: Failure to fulfill obligations	logistic	-0.0140235	0.0307742	0.986074	0.648612	5422	1917	3505	FALSE	FALSE	FALSE	-0.0176592	0.0309948	0.982496	0.56885	5358	1885	3473	FALSE	FALSE	FALSE
Medical	Asthma	logistic	0.017475	0.0386099	1.01763	0.650833	5422	906	4516	FALSE	FALSE	FALSE	0.00901484	0.0389244	1.00906	0.81685	5356	886	4470	FALSE	FALSE	FALSE
Opiate	Withdrawal symptom: Pupil dilation	logistic	-0.0140405	0.0311495	0.986058	0.652174	5422	2015	3407	FALSE	FALSE	FALSE	-0.0149795	0.0313425	0.985132	0.6327	5358	1979	3379	FALSE	FALSE	FALSE
Sedatives	Criteria: Time spent obtaining/using	logistic	-0.0244171	0.0542135	0.975879	0.652431	5414	415	4999	FALSE	FALSE	FALSE	-0.0269045	0.0547951	0.973454	0.623425	5355	406	4949	FALSE	FALSE	FALSE
Opiate	Withdrawal symptom: Eyes running	logistic	0.01563	0.0347128	1.01575	0.652519	5422	1261	4161	FALSE	FALSE	FALSE	0.0128423	0.0350309	1.01293	0.713917	5358	1232	4126	FALSE	FALSE	FALSE
Cocaine	Criteria: Continued use despite physical/psychological problems	logistic	-0.013544	0.0300805	0.986547	0.652525	5422	2610	2812	FALSE	FALSE	FALSE	-0.0170103	0.0302712	0.983134	0.574163	5358	2563	2795	FALSE	FALSE	FALSE
Stimulants	Craving	logistic	-0.0301677	0.0675963	0.970283	0.655386	5414	261	5153	FALSE	FALSE	FALSE	-0.029021	0.0682438	0.971396	0.670651	5355	256	5099	FALSE	FALSE	FALSE
Mania	Criterion count	linear	0.00432645	0.00972047	NA	0.656275	5404	NA	NA	FALSE	FALSE	FALSE	0.00305536	0.00962492	NA	0.75092	5355	NA	NA	FALSE	FALSE	FALSE
Anti-Social Personality Disorder	Criteria: Impulsivity	logistic	-0.0142242	0.032021	0.985876	0.656887	5409	1565	3844	FALSE	FALSE	FALSE	-0.0156528	0.0321774	0.984469	0.626646	5356	1544	3812	FALSE	FALSE	FALSE
Tobacco	Sought treatment	logistic	-0.0137091	0.0310326	0.986384	0.65866	5423	1704	3719	FALSE	FALSE	FALSE	-0.0108535	0.0312139	0.989205	0.728055	5357	1678	3679	FALSE	FALSE	FALSE
Sedatives	Abuse criteria: Use in hazardous situations	logistic	-0.0202821	0.046617	0.979922	0.663504	5415	591	4824	FALSE	FALSE	FALSE	-0.0183326	0.0469878	0.981834	0.696421	5356	581	4775	FALSE	FALSE	FALSE
Depression	Criteria: Worthlessness/excessive guilt	logistic	-0.0126309	0.0291023	0.987449	0.664275	5404	2539	2865	FALSE	FALSE	FALSE	-0.0184112	0.0294014	0.981757	0.531182	5354	2498	2856	FALSE	FALSE	FALSE
Alcohol	Symptom of use: Paranoia	logistic	0.0197648	0.0456607	1.01996	0.665115	5423	600	4823	FALSE	FALSE	FALSE	0.0288588	0.0463865	1.02928	0.533851	5358	580	4778	FALSE	FALSE	FALSE
Alcohol	Alcohol use disorder (DSM-5)	logistic	-0.0151891	0.0354562	0.984926	0.668367	5063	3553	1510	FALSE	FALSE	FALSE	-0.0156836	0.035689	0.984439	0.660335	5000	3497	1503	FALSE	FALSE	FALSE
Opiate	Symptom of use: Number of these problems	linear	0.00989642	0.0232952	NA	0.67098	5424	NA	NA	FALSE	FALSE	FALSE	0.00777143	0.0232208	NA	0.737884	5358	NA	NA	FALSE	FALSE	FALSE
ADHD	Criterion count	linear	0.00619143	0.0146224	NA	0.672004	5424	NA	NA	FALSE	FALSE	FALSE	0.00231229	0.0145349	NA	0.873608	5358	NA	NA	FALSE	FALSE	FALSE
Anti-Social Personality Disorder	Criteria: Assumed an alias	logistic	-0.0278423	0.0659741	0.972542	0.673011	5409	270	5139	FALSE	FALSE	FALSE	-0.0280749	0.066777	0.972316	0.674173	5355	264	5091	FALSE	FALSE	FALSE
Anti-Social Personality Disorder	Criteria: Enjoyment from deceit	logistic	0.0295805	0.070742	1.03002	0.67584	5407	237	5170	FALSE	FALSE	FALSE	0.0336811	0.0715168	1.03425	0.637673	5355	232	5123	FALSE	FALSE	FALSE
Medical	Hospital: accident	logistic	-0.0245757	0.0587963	0.975724	0.675961	5424	345	5079	FALSE	FALSE	FALSE	-0.0203704	0.059283	0.979836	0.731137	5358	338	5020	FALSE	FALSE	FALSE
Opiate	Withdrawal symptom: Fever	logistic	0.0135271	0.0324319	1.01362	0.676611	5422	1629	3793	FALSE	FALSE	FALSE	0.00919509	0.0326392	1.00924	0.778159	5358	1599	3759	FALSE	FALSE	FALSE
Sedatives	Sedative Abuse	logistic	-0.018142	0.0436002	0.982022	0.677338	5415	689	4726	FALSE	FALSE	FALSE	-0.0160019	0.0439075	0.984125	0.715525	5356	678	4678	FALSE	FALSE	FALSE
Cocaine	Withdrawal symptom: Restlessness	logistic	-0.0130437	0.0315456	0.987041	0.679248	5422	1728	3694	FALSE	FALSE	FALSE	-0.0154154	0.0318297	0.984703	0.628166	5358	1695	3663	FALSE	FALSE	FALSE
Mania	Criteria: Grandiosity	logistic	-0.0428619	0.104391	0.958044	0.681375	5402	104	5298	FALSE	FALSE	FALSE	-0.0421055	0.1055	0.958769	0.689815	5355	103	5252	FALSE	FALSE	FALSE
Opiate	Withdrawal symptom: Nausea	logistic	-0.0127895	0.0314173	0.987292	0.683945	5422	1888	3534	FALSE	FALSE	FALSE	-0.0144997	0.0316121	0.985605	0.646468	5358	1855	3503	FALSE	FALSE	FALSE
ADHD	Sought treatment	logistic	0.0262132	0.064671	1.02656	0.685233	5400	287	5113	FALSE	FALSE	FALSE	0.0176184	0.0655325	1.01777	0.788045	5356	280	5076	FALSE	FALSE	FALSE
Other drug	Age of first use	linear	0.0638649	0.157996	NA	0.686137	1038	NA	NA	FALSE	FALSE	FALSE	0.054782	0.158556	NA	0.729786	1021	NA	NA	FALSE	FALSE	FALSE
Depression	Length of episode	linear	0.284144	0.703319	NA	0.686242	2606	NA	NA	FALSE	FALSE	FALSE	0.24008	0.703801	NA	0.733043	2562	NA	NA	FALSE	FALSE	FALSE
Opiate	Symptom of use: Depression	logistic	0.0126703	0.0317971	1.01275	0.69028	5422	1774	3648	FALSE	FALSE	FALSE	0.0120073	0.0320196	1.01208	0.707661	5358	1740	3618	FALSE	FALSE	FALSE
Depression	Criteria: Fatigue	logistic	-0.0114121	0.0290172	0.988653	0.694107	5404	2650	2754	FALSE	FALSE	FALSE	-0.0132866	0.0292368	0.986801	0.649506	5354	2611	2743	FALSE	FALSE	FALSE
Gambling	Criteria: Unsuccessful effort to decrease	logistic	0.0309172	0.0789985	1.0314	0.695528	5395	187	5208	FALSE	FALSE	FALSE	0.022779	0.0799439	1.02304	0.775693	5353	183	5170	FALSE	FALSE	FALSE
Alcohol	Symptom of use: Liver Disease	logistic	-0.0309531	0.0805632	0.969521	0.700824	5423	180	5243	FALSE	FALSE	FALSE	-0.0342894	0.0814339	0.966292	0.673704	5358	176	5182	FALSE	FALSE	FALSE
Gambling	Pathological Gambling	logistic	-0.0238415	0.0629284	0.97644	0.704786	5424	304	5120	FALSE	FALSE	FALSE	-0.0301046	0.0633332	0.970344	0.634546	5358	300	5058	FALSE	FALSE	FALSE
Other drug	Withdrawal symptom: Paranoia	logistic	-0.0326948	0.0865379	0.967834	0.705573	5414	156	5258	FALSE	FALSE	FALSE	-0.0467339	0.0877028	0.954341	0.594126	5355	153	5202	FALSE	FALSE	FALSE
Marijuana	Age at diagnosis	linear	-0.0434693	0.115529	NA	0.706779	1367	NA	NA	FALSE	FALSE	FALSE	-0.0433457	0.116382	NA	0.709621	1344	NA	NA	FALSE	FALSE	FALSE
Opiate	Symptom of use: Hallucinations	logistic	0.0290882	0.0774345	1.02952	0.707178	5422	193	5229	FALSE	FALSE	FALSE	0.0273766	0.0789478	1.02775	0.728765	5358	187	5171	FALSE	FALSE	FALSE
Opiate	Symptom of use: Trouble concentrating	logistic	-0.0120781	0.032374	0.987995	0.709089	5422	1624	3798	FALSE	FALSE	FALSE	-0.0158529	0.0326212	0.984272	0.626989	5358	1591	3767	FALSE	FALSE	FALSE
Cocaine	Withdrawal symptom: Slowed down	logistic	0.0131631	0.0353345	1.01325	0.7095	5422	1169	4253	FALSE	FALSE	FALSE	0.00584036	0.035722	1.00586	0.870129	5358	1141	4217	FALSE	FALSE	FALSE
Marijuana	Withdrawal symptom: Intefere with functioining	logistic	-0.0179332	0.0486497	0.982227	0.712411	5414	536	4878	FALSE	FALSE	FALSE	-0.0316473	0.0492136	0.968848	0.520185	5355	526	4829	FALSE	FALSE	FALSE
Alcohol	Symptom of use: Auditory hallucination	logistic	-0.0268501	0.0732716	0.973507	0.714032	5423	214	5209	FALSE	FALSE	FALSE	-0.0337152	0.0749347	0.966847	0.652763	5358	205	5153	FALSE	FALSE	FALSE
ADHD	Criteria: Impairment in two or more settings	logistic	-0.0180945	0.0498115	0.982068	0.716411	5400	504	4896	FALSE	FALSE	FALSE	-0.0333717	0.0505738	0.967179	0.509342	5356	490	4866	FALSE	FALSE	FALSE
Sedatives	DSM-5 criterion count	linear	0.0127521	0.0351509	NA	0.716782	5424	NA	NA	FALSE	FALSE	FALSE	0.0114037	0.0351024	NA	0.745293	5358	NA	NA	FALSE	FALSE	FALSE
OCD	Criteria: Compulsions & repetitive behaviors	logistic	0.0265047	0.0741377	1.02686	0.720713	5400	211	5189	FALSE	FALSE	FALSE	-0.086144	0.124103	0.917462	0.4876	5358	178	5180	FALSE	FALSE	FALSE
Other drug	Ever injected	logistic	-0.0223709	0.063089	0.977877	0.722895	5415	300	5115	FALSE	FALSE	FALSE	-0.0214659	0.0637073	0.978763	0.736157	5356	294	5062	FALSE	FALSE	FALSE
Cocaine	Age at diagnosis	linear	0.0440555	0.12514	NA	0.72483	2580	NA	NA	FALSE	FALSE	FALSE	0.05633	0.125925	NA	0.654676	2539	NA	NA	FALSE	FALSE	FALSE
Marijuana	Withdrawal symptom: Craving	logistic	-0.0134395	0.0385922	0.98665	0.727658	5414	962	4452	FALSE	FALSE	FALSE	-0.0214229	0.038923	0.978805	0.58205	5355	944	4411	FALSE	FALSE	FALSE
Demographics	Never married	logistic	-0.0116206	0.0335481	0.988447	0.729054	5424	2900	2524	FALSE	FALSE	FALSE	-0.0102552	0.0337057	0.989797	0.760931	5358	2862	2496	FALSE	FALSE	FALSE
Opiate	Craving	logistic	-0.0107644	0.0310778	0.989293	0.729066	5422	2004	3418	FALSE	FALSE	FALSE	-0.0133489	0.0312426	0.98674	0.669185	5358	1974	3384	FALSE	FALSE	FALSE
PTSD	Criteria: Significant distress	logistic	0.0142792	0.0412847	1.01438	0.72944	5400	779	4621	FALSE	FALSE	FALSE	0.0127128	0.0417584	1.01279	0.760796	5355	765	4590	FALSE	FALSE	FALSE
Marijuana	Criteria: Used more than intended	logistic	-0.0117209	0.0339623	0.988347	0.730007	5414	1422	3992	FALSE	FALSE	FALSE	-0.0161019	0.0341857	0.984027	0.637633	5355	1404	3951	FALSE	FALSE	FALSE
OCD	Criteria: Interference	logistic	-0.0274834	0.0802765	0.972891	0.73208	5400	179	5221	FALSE	FALSE	FALSE	-0.170335	0.142648	0.843383	0.232443	5358	159	5199	FALSE	FALSE	FALSE
Alcohol	Withdrawal symptom: Headaches	logistic	-0.0122719	0.036241	0.987803	0.734897	5423	1082	4341	FALSE	FALSE	FALSE	-0.0193373	0.0366512	0.980848	0.597776	5358	1059	4299	FALSE	FALSE	FALSE
Tobacco	Symptom of use: Psychological problems	logistic	0.0149889	0.045787	1.0151	0.743395	5423	596	4827	FALSE	FALSE	FALSE	0.00995272	0.0464527	1.01	0.830348	5357	579	4778	FALSE	FALSE	FALSE
Mania	Criteria: Impairment	logistic	0.0175764	0.0538541	1.01773	0.744145	5402	418	4984	FALSE	FALSE	FALSE	0.0121486	0.0547352	1.01222	0.82435	5355	408	4947	FALSE	FALSE	FALSE
Alcohol	Reaction: Headache	logistic	0.0177736	0.0546279	1.01793	0.74491	5423	405	5018	FALSE	FALSE	FALSE	0.010924	0.0551617	1.01098	0.843017	5358	396	4962	FALSE	FALSE	FALSE
Marijuana	Withdrawal symptom: Anxiety	logistic	0.0133453	0.0414627	1.01343	0.747557	5414	786	4628	FALSE	FALSE	FALSE	0.00188177	0.041849	1.00188	0.964135	5355	770	4585	FALSE	FALSE	FALSE
Cocaine	Criteria: Tolerance	logistic	0.00980349	0.0306312	1.00985	0.748931	5422	2000	3422	FALSE	FALSE	FALSE	0.00328485	0.0308328	1.00329	0.915156	5358	1965	3393	FALSE	FALSE	FALSE
Medical	Years: Cocaine	linear	-0.0274464	0.0857801	NA	0.749009	5402	NA	NA	FALSE	FALSE	FALSE	-0.0471633	0.0857501	NA	0.582336	5336	NA	NA	FALSE	FALSE	FALSE
Suicide	Medical treatment following attempt	logistic	0.0183986	0.0575056	1.01857	0.749011	5398	364	5034	FALSE	FALSE	FALSE	0.0167978	0.0579258	1.01694	0.771826	5354	359	4995	FALSE	FALSE	FALSE
Cocaine	Abuse criteria: Continued use despite social/interpersonal problems	logistic	-0.00950988	0.0301571	0.990535	0.7525	5422	2426	2996	FALSE	FALSE	FALSE	-0.0136019	0.0303473	0.98649	0.654004	5358	2385	2973	FALSE	FALSE	FALSE
Suicide	Suicidal ideation	logistic	0.0163663	0.0521992	1.0165	0.753874	2011	572	1439	FALSE	FALSE	FALSE	0.0105401	0.0526041	1.0106	0.841194	1982	563	1419	FALSE	FALSE	FALSE
Conduct Disorder	Truancy, suspended or expelled from school	logistic	-0.0102849	0.0328655	0.989768	0.754327	5408	3747	1661	FALSE	FALSE	FALSE	-0.0106082	0.0329807	0.989448	0.747718	5355	3704	1651	FALSE	FALSE	FALSE
Medical	Ever used: Asthma meds	logistic	0.0246826	0.0797724	1.02499	0.757008	5424	181	5243	FALSE	FALSE	FALSE	0.0130504	0.0807974	1.01314	0.871684	5358	176	5182	FALSE	FALSE	FALSE
Conduct Disorder	Criteria: Initiates fights	logistic	-0.0101171	0.0327019	0.989934	0.757037	5409	1486	3923	FALSE	FALSE	FALSE	-0.0103796	0.0328287	0.989674	0.751871	5355	1468	3887	FALSE	FALSE	FALSE
OCD	Compulsion criterion count	linear	0.00223865	0.00737926	NA	0.76162	5400	NA	NA	FALSE	FALSE	FALSE	-0.00224482	0.0041113	NA	0.585079	5358	NA	NA	FALSE	FALSE	FALSE
Stimulants	Ever injected	logistic	-0.00962689	0.0318009	0.990419	0.7621	5414	1683	3731	FALSE	FALSE	FALSE	-0.00880777	0.032023	0.991231	0.783281	5355	1654	3701	FALSE	FALSE	FALSE
Mania	Criteria: Excessive pleasurable activities	logistic	0.0202677	0.0671373	1.02047	0.76274	5402	261	5141	FALSE	FALSE	FALSE	0.0135833	0.0679659	1.01368	0.841594	5355	256	5099	FALSE	FALSE	FALSE
Anti-Social Personality Disorder	Criteria: Breaking/entering	logistic	0.0213363	0.0717563	1.02157	0.766204	5408	226	5182	FALSE	FALSE	FALSE	0.0183976	0.0723805	1.01857	0.799357	5355	222	5133	FALSE	FALSE	FALSE
Opiate	Criteria: Time spent obtaining/using	logistic	-0.00920619	0.0309957	0.990836	0.766455	5422	2083	3339	FALSE	FALSE	FALSE	-0.0122665	0.0311662	0.987808	0.693888	5358	2047	3311	FALSE	FALSE	FALSE
Cocaine	DSM-5 criterion count	linear	-0.0188139	0.063672	NA	0.767637	5424	NA	NA	FALSE	FALSE	FALSE	-0.03068	0.0636728	NA	0.629941	5358	NA	NA	FALSE	FALSE	FALSE
Sedatives	Criteria: Tolerance	logistic	0.0143727	0.0486477	1.01448	0.767654	5414	536	4878	FALSE	FALSE	FALSE	0.0139264	0.0490796	1.01402	0.776601	5355	526	4829	FALSE	FALSE	FALSE
Marijuana	Age of frequent use	linear	0.0204714	0.0693412	NA	0.767838	3365	NA	NA	FALSE	FALSE	FALSE	0.0251243	0.0695066	NA	0.717774	3322	NA	NA	FALSE	FALSE	FALSE
Marijuana	Withdrawal symptom: Sum	linear	-0.00732342	0.0249044	NA	0.768722	5424	NA	NA	FALSE	FALSE	FALSE	-0.0139497	0.0249099	NA	0.575499	5358	NA	NA	FALSE	FALSE	FALSE
Alcohol	Withdrawal symptom: Hallucinations	logistic	-0.0228376	0.0778202	0.977421	0.769166	5423	189	5234	FALSE	FALSE	FALSE	-0.0359256	0.0795831	0.964712	0.651685	5358	181	5177	FALSE	FALSE	FALSE
PTSD	Age at diagnosis	linear	0.0599748	0.206592	NA	0.771601	3258	NA	NA	FALSE	FALSE	FALSE	0.0565094	0.207419	NA	0.785301	3225	NA	NA	FALSE	FALSE	FALSE
Conduct Disorder	Criteria: Persistant pattern of behavior	logistic	0.0115324	0.0402215	1.0116	0.774324	5408	864	4544	FALSE	FALSE	FALSE	0.0134981	0.0406548	1.01359	0.739877	5355	845	4510	FALSE	FALSE	FALSE
Depression	Age at most severe episode	linear	0.0490655	0.171205	NA	0.774445	3249	NA	NA	FALSE	FALSE	FALSE	0.0596054	0.169791	NA	0.725572	3201	NA	NA	FALSE	FALSE	FALSE
Tobacco	Withdrawal symptom: Craving	logistic	-0.00884483	0.0310944	0.991194	0.776065	5423	1751	3672	FALSE	FALSE	FALSE	-0.010146	0.0313602	0.989905	0.746294	5357	1715	3642	FALSE	FALSE	FALSE
Environment	Parental death before age 6	logistic	-0.0224821	0.0801911	0.977769	0.779203	5107	177	4930	FALSE	FALSE	FALSE	-0.023622	0.080309	0.976655	0.768652	5063	176	4887	FALSE	FALSE	FALSE
Opiate	Withdrawal symptom: Nose running	logistic	-0.00861853	0.0312285	0.991418	0.782561	5422	1986	3436	FALSE	FALSE	FALSE	-0.0108711	0.0314279	0.989188	0.729414	5358	1950	3408	FALSE	FALSE	FALSE
Cocaine	Cocaine Dependence (DSM-IV)	logistic	-0.00837444	0.0312707	0.991661	0.78885	5145	2644	2501	FALSE	FALSE	FALSE	-0.0131745	0.0314584	0.986912	0.675368	5086	2601	2485	FALSE	FALSE	FALSE
Sedatives	Age of first use	linear	0.0320678	0.120488	NA	0.790151	1985	NA	NA	FALSE	FALSE	FALSE	0.0431194	0.121091	NA	0.721812	1955	NA	NA	FALSE	FALSE	FALSE
Medical	Ever used: Anxiolytics	logistic	0.0106427	0.0404272	1.0107	0.792354	5424	824	4600	FALSE	FALSE	FALSE	0.0126387	0.04087	1.01272	0.757139	5358	803	4555	FALSE	FALSE	FALSE
Opiate	Withdrawal symptom: Sweating	logistic	0.00821524	0.0313921	1.00825	0.793555	5422	1902	3520	FALSE	FALSE	FALSE	0.00611867	0.0315895	1.00614	0.846416	5358	1866	3492	FALSE	FALSE	FALSE
Stimulants	Age of first use	linear	0.0279812	0.108839	NA	0.797143	1647	NA	NA	FALSE	FALSE	FALSE	0.0402714	0.109338	NA	0.712683	1620	NA	NA	FALSE	FALSE	FALSE
Marijuana	Age of first use	linear	-0.0129708	0.0510684	NA	0.799516	4380	NA	NA	FALSE	FALSE	FALSE	-0.00681904	0.0513178	NA	0.894296	4327	NA	NA	FALSE	FALSE	FALSE
Opiate	Withdrawal symptom: Insomnia	logistic	-0.00796769	0.0315136	0.992064	0.800397	5422	1890	3532	FALSE	FALSE	FALSE	-0.00957648	0.0316918	0.990469	0.762519	5358	1859	3499	FALSE	FALSE	FALSE
Gambling	Criteria: Relies on others for money	logistic	-0.0136791	0.0546271	0.986414	0.802271	5395	414	4981	FALSE	FALSE	FALSE	-0.0184674	0.0550373	0.981702	0.737215	5353	409	4944	FALSE	FALSE	FALSE
Alcohol	Alcohol Dependence (DSM-IV)	logistic	-0.00881785	0.0352859	0.991221	0.802667	4556	2869	1687	FALSE	FALSE	FALSE	-0.00873746	0.0355493	0.991301	0.805849	4497	2820	1677	FALSE	FALSE	FALSE
Opiate	Withdrawal symptom: Depressed mood	logistic	0.00786635	0.0315337	1.0079	0.803006	5422	1830	3592	FALSE	FALSE	FALSE	0.00700476	0.0317332	1.00703	0.825296	5358	1797	3561	FALSE	FALSE	FALSE
Medical	Hospital: childbirth	logistic	0.011752	0.0480705	1.01182	0.806864	5424	727	4697	FALSE	FALSE	FALSE	0.0161223	0.0483663	1.01625	0.73888	5358	715	4643	FALSE	FALSE	FALSE
Suicide	Hospitalization following attempt	logistic	0.0189384	0.0780113	1.01912	0.808188	5398	189	5209	FALSE	FALSE	FALSE	0.0216684	0.0785072	1.0219	0.782544	5354	186	5168	FALSE	FALSE	FALSE
PTSD	Criteria: Duration	logistic	0.00981714	0.0410188	1.00987	0.810848	5400	791	4609	FALSE	FALSE	FALSE	0.00463499	0.0414987	1.00465	0.911069	5355	778	4577	FALSE	FALSE	FALSE
Medical	Hospital: heart	logistic	-0.0236489	0.0989279	0.976629	0.811066	5424	118	5306	FALSE	FALSE	FALSE	-0.0383817	0.0999026	0.962346	0.700837	5358	115	5243	FALSE	FALSE	FALSE
Opiate	Symptom of use: Paranoia	logistic	-0.0126923	0.0531784	0.987388	0.811359	5422	435	4987	FALSE	FALSE	FALSE	-0.0147511	0.0540219	0.985357	0.784809	5358	420	4938	FALSE	FALSE	FALSE
Anxiety	Symptom: Restlessness	logistic	0.0207104	0.0904301	1.02093	0.818853	5399	140	5259	FALSE	FALSE	FALSE	0.023222	0.0942037	1.02349	0.805289	5357	134	5223	FALSE	FALSE	FALSE
Other drug	Other drug Abuse	logistic	0.00876999	0.0385828	1.00881	0.820188	5415	957	4458	FALSE	FALSE	FALSE	0.00836054	0.0389327	1.0084	0.829967	5356	938	4418	FALSE	FALSE	FALSE
Alcohol	Number of reactions	linear	-0.00328351	0.0144612	NA	0.820388	5424	NA	NA	FALSE	FALSE	FALSE	-0.00560679	0.0144367	NA	0.697757	5358	NA	NA	FALSE	FALSE	FALSE
Cocaine	Withdrawal symptom: Nightmares	logistic	0.00976078	0.0432857	1.00981	0.821593	5422	693	4729	FALSE	FALSE	FALSE	0.00845077	0.0438375	1.00849	0.847135	5358	675	4683	FALSE	FALSE	FALSE
Opiate	Withdrawal symptom: Stomach ache	logistic	-0.00706543	0.0313697	0.992959	0.821799	5422	1942	3480	FALSE	FALSE	FALSE	-0.0102685	0.0315615	0.989784	0.744918	5358	1907	3451	FALSE	FALSE	FALSE
Mania	Criteria: Elevated/irritable mood	logistic	-0.014876	0.0668094	0.985234	0.823797	5404	263	5141	FALSE	FALSE	FALSE	-0.0177847	0.0679359	0.982373	0.793486	5355	255	5100	FALSE	FALSE	FALSE
Panic Disorder	Symptom: Numbness/tingling	logistic	0.0128566	0.0578187	1.01294	0.824033	5399	361	5038	FALSE	FALSE	FALSE	0.016799	0.0591038	1.01694	0.776235	5357	353	5004	FALSE	FALSE	FALSE
Demographics	Military service	logistic	0.012207	0.0564262	1.01228	0.828726	5423	421	5002	FALSE	FALSE	FALSE	0.0179221	0.0566001	1.01808	0.751514	5357	417	4940	FALSE	FALSE	FALSE
Opiate	DSM-5 criterion count	linear	-0.0141008	0.0655099	NA	0.829584	5424	NA	NA	FALSE	FALSE	FALSE	-0.018222	0.0656489	NA	0.781354	5358	NA	NA	FALSE	FALSE	FALSE
Medical	Epilepsy/seizure	logistic	-0.0127347	0.0592804	0.987346	0.829907	5423	337	5086	FALSE	FALSE	FALSE	-0.0184824	0.060008	0.981687	0.758084	5357	328	5029	FALSE	FALSE	FALSE
Alcohol	Abuse criteria: Use in hazardous situations	logistic	-0.00659798	0.0309217	0.993424	0.831033	5423	3175	2248	FALSE	FALSE	FALSE	-0.00815731	0.0311135	0.991876	0.793183	5358	3126	2232	FALSE	FALSE	FALSE
Cocaine	Cocaine Abuse	logistic	-0.00635831	0.0303004	0.993662	0.833791	5422	2815	2607	FALSE	FALSE	FALSE	-0.00930472	0.0304722	0.990738	0.760099	5358	2768	2590	FALSE	FALSE	FALSE
Opiate	Sought treatment	logistic	-0.0064609	0.0310726	0.99356	0.835284	5422	2021	3401	FALSE	FALSE	FALSE	-0.00631278	0.031246	0.993707	0.83989	5358	1985	3373	FALSE	FALSE	FALSE
Marijuana	Withdrawal symptom: Insomnia	logistic	0.0090898	0.0437589	1.00913	0.835444	5414	693	4721	FALSE	FALSE	FALSE	0.000330097	0.0441641	1.00033	0.994036	5355	681	4674	FALSE	FALSE	FALSE
Conduct Disorder	Criteria: Significant impairment	logistic	0.00826167	0.0404295	1.0083	0.838082	5409	856	4553	FALSE	FALSE	FALSE	0.0102214	0.0408464	1.01027	0.802402	5355	839	4516	FALSE	FALSE	FALSE
Gambling	Criteria: Irritability	logistic	0.0143707	0.0731521	1.01447	0.844259	5395	217	5178	FALSE	FALSE	FALSE	0.00451843	0.0739083	1.00453	0.951251	5353	213	5140	FALSE	FALSE	FALSE
Alcohol	Frequent use	logistic	0.00620024	0.0315866	1.00622	0.844381	5423	3457	1966	FALSE	FALSE	FALSE	0.00514477	0.0317029	1.00516	0.871085	5358	3404	1954	FALSE	FALSE	FALSE
Depression	Trouble functioning	logistic	-0.00553615	0.029663	0.994479	0.851947	5404	2132	3272	FALSE	FALSE	FALSE	-0.0104164	0.0299319	0.989638	0.727839	5354	2091	3263	FALSE	FALSE	FALSE
Tobacco	Smoke after waking	linear	0.194821	1.07116	NA	0.855688	3803	NA	NA	FALSE	FALSE	FALSE	0.189788	1.08267	NA	0.860856	3753	NA	NA	FALSE	FALSE	FALSE
Alcohol	Alcohol Abuse	logistic	-0.00569362	0.0323118	0.994323	0.86013	5423	3515	1908	FALSE	FALSE	FALSE	-0.00491007	0.0325133	0.995102	0.879962	5358	3458	1900	FALSE	FALSE	FALSE
Anxiety	Ever anxious	logistic	0.00640198	0.0363656	1.00642	0.860259	5399	1045	4354	FALSE	FALSE	FALSE	-0.00329273	0.0371808	0.996713	0.929432	5357	1020	4337	FALSE	FALSE	FALSE
Tobacco	Withdrawal symptom: Difficulty concentrating	logistic	0.00543743	0.0310662	1.00545	0.861058	5423	1742	3681	FALSE	FALSE	FALSE	0.00408443	0.0313171	1.00409	0.896233	5357	1710	3647	FALSE	FALSE	FALSE
Alcohol	Reaction: Sleepy	logistic	-0.00665887	0.0390124	0.993363	0.864471	5423	873	4550	FALSE	FALSE	FALSE	-0.00714981	0.0392721	0.992876	0.855537	5358	858	4500	FALSE	FALSE	FALSE
Anxiety	Criterion count	linear	0.00156375	0.00923509	NA	0.865546	5399	NA	NA	FALSE	FALSE	FALSE	-1.46695e-05	0.00882403	NA	0.998674	5357	NA	NA	FALSE	FALSE	FALSE
Stimulants	Ever used: Stimulants	logistic	-0.00515106	0.0317382	0.994862	0.871071	5414	1701	3713	FALSE	FALSE	FALSE	-0.00456893	0.0319598	0.995441	0.886323	5355	1671	3684	FALSE	FALSE	FALSE
Alcohol	Abuse criteria: Failure to fulfill obligations	logistic	0.00483968	0.0301072	1.00485	0.872292	5423	2409	3014	FALSE	FALSE	FALSE	0.00215432	0.0303223	1.00216	0.94336	5358	2366	2992	FALSE	FALSE	FALSE
Anti-Social Personality Disorder	Criteria: Shoplifting	logistic	0.00565978	0.0358178	1.00568	0.874444	5408	1130	4278	FALSE	FALSE	FALSE	0.00503199	0.0360687	1.00504	0.889046	5355	1111	4244	FALSE	FALSE	FALSE
Cocaine	Criteria: Used more than intended	logistic	-0.00468522	0.0299792	0.995326	0.87581	5422	2530	2892	FALSE	FALSE	FALSE	-0.00822959	0.0301645	0.991804	0.784989	5358	2485	2873	FALSE	FALSE	FALSE
Anti-Social Personality Disorder	Anti-Social Personality Disorder	logistic	-0.00708177	0.0453393	0.992943	0.875879	5424	647	4777	FALSE	FALSE	FALSE	-0.00702164	0.0457589	0.993003	0.878044	5358	635	4723	FALSE	FALSE	FALSE
Anxiety	Symptom: Irritability	logistic	0.0138463	0.0890396	1.01394	0.876422	5399	145	5254	FALSE	FALSE	FALSE	0.0108998	0.0928141	1.01096	0.906514	5357	137	5220	FALSE	FALSE	FALSE
Alcohol	Abuse criteria: Continued use despite social/interpersonal problems	logistic	0.0046837	0.0305224	1.00469	0.878043	5423	2951	2472	FALSE	FALSE	FALSE	0.00334244	0.0307357	1.00335	0.913403	5358	2901	2457	FALSE	FALSE	FALSE
Environment	Caregiver: Other	logistic	0.0151433	0.0989768	1.01526	0.8784	5265	115	5150	FALSE	FALSE	FALSE	0.0221571	0.0995625	1.0224	0.82389	5200	113	5087	FALSE	FALSE	FALSE
Depression	Criteria: Change in appetite/weight	logistic	-0.00445801	0.0291455	0.995552	0.878432	5404	2532	2872	FALSE	FALSE	FALSE	-0.00616089	0.0293597	0.993858	0.833791	5354	2495	2859	FALSE	FALSE	FALSE
Sedatives	Criteria: Used more than intended	logistic	0.00726994	0.0482415	1.0073	0.880213	5414	542	4872	FALSE	FALSE	FALSE	0.00630368	0.0486585	1.00632	0.896923	5355	532	4823	FALSE	FALSE	FALSE
Conduct Disorder	Criteria: Truancy	logistic	0.00662806	0.0443508	1.00665	0.881202	5409	655	4754	FALSE	FALSE	FALSE	0.0134854	0.0446826	1.01358	0.762802	5355	644	4711	FALSE	FALSE	FALSE
Marijuana	Abuse criteria: Legal problems	logistic	-0.0136688	0.092893	0.986424	0.883017	5414	134	5280	FALSE	FALSE	FALSE	-0.0145093	0.0931302	0.985595	0.876194	5355	133	5222	FALSE	FALSE	FALSE
Anti-Social Personality Disorder	Criteria: Reckless disregard for safety	logistic	-0.0044718	0.0304569	0.995538	0.883271	5409	2162	3247	FALSE	FALSE	FALSE	-0.00337477	0.0305854	0.996631	0.91214	5356	2139	3217	FALSE	FALSE	FALSE
Anxiety	Symptom: Easily startled	logistic	0.0149562	0.103143	1.01507	0.884707	5399	107	5292	FALSE	FALSE	FALSE	NA	NA	NA	NA	5357	99	5258	NA	NA	NA
Other drug	Criteria: Tolerance	logistic	0.00569991	0.0432709	1.00572	0.895201	5414	718	4696	FALSE	FALSE	FALSE	0.00250828	0.0436379	1.00251	0.954163	5355	704	4651	FALSE	FALSE	FALSE
Marijuana	Withdrawal symptom: Sweating	logistic	0.0133129	0.102346	1.0134	0.896505	5414	109	5305	FALSE	FALSE	FALSE	0.00994269	0.102493	1.00999	0.922719	5355	109	5246	FALSE	FALSE	FALSE
Medical	Heart disease	logistic	-0.0105274	0.0821838	0.989528	0.898074	5423	179	5244	FALSE	FALSE	FALSE	-0.00795877	0.0830263	0.992073	0.923633	5357	175	5182	FALSE	FALSE	FALSE
Alcohol	Criteria: Tolerance	logistic	0.00385985	0.0302921	1.00387	0.898607	5423	2726	2697	FALSE	FALSE	FALSE	0.00237989	0.0304514	1.00238	0.937706	5358	2683	2675	FALSE	FALSE	FALSE
Mania	Frequency of rapid cycling	linear	-0.00609926	0.0484827	NA	0.900005	229	NA	NA	FALSE	FALSE	FALSE	-0.00115356	0.0481626	NA	0.980914	222	NA	NA	FALSE	FALSE	FALSE
Sedatives	Days of use per month	linear	0.0403915	0.321634	NA	0.900081	1375	NA	NA	FALSE	FALSE	FALSE	0.027102	0.322931	NA	0.933129	1354	NA	NA	FALSE	FALSE	FALSE
Anxiety	Symptom: Difficulty sleeping	logistic	-0.0102116	0.0862863	0.98984	0.905794	5399	155	5244	FALSE	FALSE	FALSE	-0.0140829	0.0910801	0.986016	0.87712	5357	146	5211	FALSE	FALSE	FALSE
Depression	Criteria: Suicidal ideation	logistic	0.00378627	0.0320263	1.00379	0.90589	5404	1536	3868	FALSE	FALSE	FALSE	0.00204279	0.0324458	1.00204	0.949798	5354	1501	3853	FALSE	FALSE	FALSE
Sedatives	Withdrawal symptom: Headaches	logistic	-0.00790435	0.0686429	0.992127	0.908325	5414	251	5163	FALSE	FALSE	FALSE	-0.00844667	0.0691928	0.991589	0.90284	5355	248	5107	FALSE	FALSE	FALSE
Opiate	Age at desire	linear	0.0173203	0.152098	NA	0.909347	1964	NA	NA	FALSE	FALSE	FALSE	0.0102655	0.153442	NA	0.946667	1935	NA	NA	FALSE	FALSE	FALSE
Other drug	Age at diagnosis	linear	0.0256474	0.234376	NA	0.912893	734	NA	NA	FALSE	FALSE	FALSE	0.0561667	0.234776	NA	0.810993	718	NA	NA	FALSE	FALSE	FALSE
Anxiety	Symptom: Difficulty concentrating	logistic	-0.00971445	0.0903889	0.990333	0.914413	5399	140	5259	FALSE	FALSE	FALSE	-0.00114584	0.0954152	0.998855	0.990418	5357	131	5226	FALSE	FALSE	FALSE
Marijuana	Abuse criteria: Failure to fulfill obligations	logistic	0.00383699	0.0394531	1.00384	0.922524	5414	885	4529	FALSE	FALSE	FALSE	-0.00433764	0.0397455	0.995672	0.913095	5355	871	4484	FALSE	FALSE	FALSE
Sedatives	Criteria: Unsuccessful effort to decrease use	logistic	-0.0045868	0.0484052	0.995424	0.924507	5415	536	4879	FALSE	FALSE	FALSE	-0.00651439	0.0488084	0.993507	0.893823	5356	526	4830	FALSE	FALSE	FALSE
Medical	Hospital: hernia	logistic	0.00842267	0.0907431	1.00846	0.926047	5424	139	5285	FALSE	FALSE	FALSE	0.00692842	0.0912383	1.00695	0.939469	5358	137	5221	FALSE	FALSE	FALSE
Stimulants	Withdrawal symptom: Insomnia	logistic	-0.00647348	0.0698261	0.993547	0.926135	5414	240	5174	FALSE	FALSE	FALSE	-0.00556917	0.070632	0.994446	0.937154	5355	236	5119	FALSE	FALSE	FALSE
Sedatives	Abuse criteria: Continued use despite social/interpersonal problems	logistic	0.00526702	0.058638	1.00528	0.928428	5415	353	5062	FALSE	FALSE	FALSE	0.00251141	0.0590199	1.00251	0.966059	5356	349	5007	FALSE	FALSE	FALSE
Medical	Hospital: infection	logistic	-0.00671611	0.074815	0.993306	0.92847	5424	204	5220	FALSE	FALSE	FALSE	-0.00549007	0.0752525	0.994525	0.941842	5358	201	5157	FALSE	FALSE	FALSE
Agoraphobia	Ever agoraphobic	logistic	-0.00314811	0.0375399	0.996857	0.933167	5399	966	4433	FALSE	FALSE	FALSE	-0.0100383	0.0384201	0.990012	0.793878	5357	948	4409	FALSE	FALSE	FALSE
Cocaine	Number of times used	linear	6.44358	81.8955	NA	0.937294	2104	NA	NA	FALSE	FALSE	FALSE	6.10172	82.268	NA	0.940883	2071	NA	NA	FALSE	FALSE	FALSE
Other drug	Number of times used	linear	0.0825391	1.06844	NA	0.938435	1367	NA	NA	FALSE	FALSE	FALSE	0.239884	1.06706	NA	0.822163	1346	NA	NA	FALSE	FALSE	FALSE
Sedatives	Withdrawal symptom: Sweating	logistic	0.00445798	0.0638674	1.00447	0.944352	5414	290	5124	FALSE	FALSE	FALSE	-0.00213669	0.0643853	0.997866	0.973526	5355	286	5069	FALSE	FALSE	FALSE
Anti-Social Personality Disorder	Criteria: Cheated on tasks	logistic	-0.00451524	0.0649852	0.995495	0.944607	5406	277	5129	FALSE	FALSE	FALSE	0.00378437	0.0654224	1.00379	0.953872	5352	273	5079	FALSE	FALSE	FALSE
Opiate	Withdrawal symptom: Increased heart rate	logistic	0.00218641	0.0318892	1.00219	0.945338	5422	1735	3687	FALSE	FALSE	FALSE	-0.00112898	0.0321032	0.998872	0.971946	5358	1704	3654	FALSE	FALSE	FALSE
Cocaine	Withdrawal symptom: Sum	linear	-0.00273827	0.0427147	NA	0.948888	5424	NA	NA	FALSE	FALSE	FALSE	-0.00977997	0.0425737	NA	0.818319	5358	NA	NA	FALSE	FALSE	FALSE
ADHD	Criteria: Duration	logistic	-0.0029683	0.0471797	0.997036	0.949834	5400	569	4831	FALSE	FALSE	FALSE	-0.0159737	0.047807	0.984153	0.738282	5356	554	4802	FALSE	FALSE	FALSE
Tobacco	Withdrawal symptom: Depressed mood	logistic	-0.00214636	0.0349456	0.997856	0.951025	5423	1197	4226	FALSE	FALSE	FALSE	-0.00461514	0.0353203	0.995395	0.89604	5357	1169	4188	FALSE	FALSE	FALSE
Opiate	Withdrawal symptom: Sum	linear	-0.00491952	0.0850826	NA	0.953894	5424	NA	NA	FALSE	FALSE	FALSE	-0.0145664	0.0851961	NA	0.864249	5358	NA	NA	FALSE	FALSE	FALSE
Suicide	Self harm	linear	0.00727272	0.127241	NA	0.954422	5424	NA	NA	FALSE	FALSE	FALSE	-0.0073384	0.125635	NA	0.953424	5358	NA	NA	FALSE	FALSE	FALSE
Stimulants	Age of frequent use	linear	-0.00910285	0.160888	NA	0.954893	893	NA	NA	FALSE	FALSE	FALSE	-0.0124682	0.161003	NA	0.938291	878	NA	NA	FALSE	FALSE	FALSE
Opiate	Criteria: Continued use despite physical/psychological problems	logistic	-0.00171381	0.0308852	0.998288	0.955748	5422	2134	3288	FALSE	FALSE	FALSE	-0.00299465	0.0310821	0.99701	0.923245	5358	2094	3264	FALSE	FALSE	FALSE
Demographics	Household income	linear	0.00173703	0.0318575	NA	0.956519	5369	NA	NA	FALSE	FALSE	FALSE	0.000238121	0.0319602	NA	0.994056	5305	NA	NA	FALSE	FALSE	FALSE
Cocaine	Criteria: Reduction in other activties	logistic	0.00157093	0.0302756	1.00157	0.958618	5422	2140	3282	FALSE	FALSE	FALSE	-0.00371998	0.0304708	0.996287	0.902833	5358	2105	3253	FALSE	FALSE	FALSE
Other drug	Abuse criteria: Use in hazardous situations	logistic	0.00220895	0.042811	1.00221	0.958849	5415	732	4683	FALSE	FALSE	FALSE	0.00135651	0.043143	1.00136	0.974917	5356	719	4637	FALSE	FALSE	FALSE
Gambling	Criteria: Jeopardized relationships	logistic	0.00331008	0.0732549	1.00332	0.963959	5395	221	5174	FALSE	FALSE	FALSE	-0.00575099	0.0739233	0.994266	0.93799	5353	218	5135	FALSE	FALSE	FALSE
Other drug	Age at desire	linear	0.0106995	0.240513	NA	0.964536	488	NA	NA	FALSE	FALSE	FALSE	0.0512913	0.239321	NA	0.830392	477	NA	NA	FALSE	FALSE	FALSE
Stimulants	Criteria: Tolerance	logistic	0.00269287	0.060653	1.0027	0.964587	5414	326	5088	FALSE	FALSE	FALSE	0.00624481	0.0613077	1.00626	0.918868	5355	319	5036	FALSE	FALSE	FALSE
Anxiety	Criteria: Difficult to control worry	logistic	-0.00344782	0.0801695	0.996558	0.965696	5399	181	5218	FALSE	FALSE	FALSE	-0.00514352	0.0845901	0.99487	0.951514	5357	170	5187	FALSE	FALSE	FALSE
Stimulants	Withdrawal symptom: Craving	logistic	-0.00270161	0.0668271	0.997302	0.967753	5414	264	5150	FALSE	FALSE	FALSE	-0.00538957	0.067511	0.994625	0.936371	5355	259	5096	FALSE	FALSE	FALSE
Gambling	Criteria: Increased money to achieve desired excitement	logistic	-0.00212461	0.0535407	0.997878	0.968346	5395	428	4967	FALSE	FALSE	FALSE	-0.00100946	0.0537207	0.998991	0.985008	5353	425	4928	FALSE	FALSE	FALSE
Marijuana	Withdrawal symptom: Restlessness	logistic	0.0015864	0.0416539	1.00159	0.96962	5414	784	4630	FALSE	FALSE	FALSE	-0.00827477	0.0420441	0.991759	0.843975	5355	772	4583	FALSE	FALSE	FALSE
Anxiety	Criteria: Excessive worry	logistic	0.00297593	0.0810978	1.00298	0.970728	5399	177	5222	FALSE	FALSE	FALSE	0.00233253	0.0855622	1.00234	0.978251	5357	166	5191	FALSE	FALSE	FALSE
Stimulants	Abuse criteria: Failure to fulfill obligations	logistic	-0.00280516	0.077533	0.997199	0.971139	5414	195	5219	FALSE	FALSE	FALSE	-0.00143687	0.0786195	0.998564	0.985418	5355	191	5164	FALSE	FALSE	FALSE
Anxiety	Symptom: On edge	logistic	0.00329992	0.0941297	1.00331	0.972034	5399	129	5270	FALSE	FALSE	FALSE	0.0111651	0.0994976	1.01123	0.910653	5357	121	5236	FALSE	FALSE	FALSE
Anxiety	Symptom: Sum of physical reactions	linear	0.00103368	0.0302681	NA	0.972758	5399	NA	NA	FALSE	FALSE	FALSE	-0.00434941	0.0291108	NA	0.881237	5357	NA	NA	FALSE	FALSE	FALSE
Mania	Length of episode	linear	0.216881	6.36181	NA	0.97282	453	NA	NA	FALSE	FALSE	FALSE	0.206818	5.67773	NA	0.97096	439	NA	NA	FALSE	FALSE	FALSE
Sedatives	Sedatives use disorder (DSM-5)	logistic	0.00128905	0.0419267	1.00129	0.975473	5213	762	4451	FALSE	FALSE	FALSE	-0.000103322	0.0422288	0.999897	0.998048	5151	748	4403	FALSE	FALSE	FALSE
Cocaine	Withdrawal symptom: Depressed mood	logistic	0.000888381	0.0315807	1.00089	0.977558	5422	1707	3715	FALSE	FALSE	FALSE	-0.00481499	0.0318537	0.995197	0.87985	5358	1671	3687	FALSE	FALSE	FALSE
Schizophrenia	Criteria: Characteristic symptoms	logistic	0.00178354	0.0638624	1.00179	0.97772	5403	285	5118	FALSE	FALSE	FALSE	-0.0066559	0.0653739	0.993366	0.918905	5356	274	5082	FALSE	FALSE	FALSE
Anxiety	Criteria: Physical reaction	logistic	-0.00211651	0.0818199	0.997886	0.979363	5399	173	5226	FALSE	FALSE	FALSE	-0.000505152	0.0860815	0.999495	0.995318	5357	163	5194	FALSE	FALSE	FALSE
Anxiety	Generalized Anxiety Disorder	logistic	0.00257279	0.102858	1.00258	0.980045	4462	108	4354	FALSE	FALSE	FALSE	NA	NA	NA	NA	4436	99	4337	NA	NA	NA
Other drug	Number of times used	linear	-0.0436471	1.89896	NA	0.981675	384	NA	NA	FALSE	FALSE	FALSE	-0.00979913	1.88953	NA	0.995865	375	NA	NA	FALSE	FALSE	FALSE
Sedatives	Criteria: Reduction in other activties	logistic	-0.001165	0.0548151	0.998836	0.983044	5414	407	5007	FALSE	FALSE	FALSE	-0.00643839	0.0554088	0.993582	0.907496	5355	398	4957	FALSE	FALSE	FALSE
Anxiety	Cause substance use	logistic	0.00175304	0.0955639	1.00175	0.985364	4522	126	4396	FALSE	FALSE	FALSE	-0.00387905	0.101833	0.996128	0.969614	4495	118	4377	FALSE	FALSE	FALSE
PTSD	Criteria: Increased arousal	logistic	-0.000533443	0.0377867	0.999467	0.988736	5400	975	4425	FALSE	FALSE	FALSE	-0.00250378	0.0382061	0.997499	0.947749	5355	960	4395	FALSE	FALSE	FALSE
Cocaine	Days of use per month	linear	0.00211106	0.172997	NA	0.990265	3144	NA	NA	FALSE	FALSE	FALSE	-0.0265034	0.174511	NA	0.879297	3094	NA	NA	FALSE	FALSE	FALSE
Other drug	Regularly use	logistic	-0.000101313	0.0348896	0.999899	0.997683	5414	1262	4152	FALSE	FALSE	FALSE	-0.00167347	0.0351164	0.998328	0.961991	5355	1240	4115	FALSE	FALSE	FALSE
Cocaine	Withdrawal symptom: Length time multiple symptoms	linear	-0.00219316	0.827166	NA	0.997885	2073	NA	NA	FALSE	FALSE	FALSE	0.162801	0.831232	NA	0.844744	2038	NA	NA	FALSE	FALSE	FALSE
Opiate	Two withdrawal symptoms occurred together	logistic	-1.9108e-05	0.0311887	0.999981	0.999511	5422	2019	3403	FALSE	FALSE	FALSE	5.50108e-05	0.031357	1.00006	0.9986	5358	1984	3374	FALSE	FALSE	FALSE
Medical	Meningitis/encephalitis	logistic	NA	NA	NA	NA	5422	87	5335	NA	NA	NA	NA	NA	NA	NA	5356	85	5271	NA	NA	NA
Medical	Stroke	logistic	NA	NA	NA	NA	5423	60	5363	NA	NA	NA	NA	NA	NA	NA	5357	59	5298	NA	NA	NA
Medical	Hospital: asthma	logistic	NA	NA	NA	NA	5424	51	5373	NA	NA	NA	NA	NA	NA	NA	5358	50	5308	NA	NA	NA
Medical	Ever used: Hormone replacement	NA	NA	NA	NA	NA	5424	NA	NA	NA	NA	NA	NA	NA	NA	NA	5358	NA	NA	NA	NA	NA
Medical	Ever used: Lipid lowering meds	logistic	NA	NA	NA	NA	5424	5	5419	NA	NA	NA	NA	NA	NA	NA	5358	5	5353	NA	NA	NA
Medical	Ever used: Diabates meds	NA	NA	NA	NA	NA	5424	NA	NA	NA	NA	NA	NA	NA	NA	NA	5358	NA	NA	NA	NA	NA
Alcohol	Ever used: Alcohol	logistic	NA	NA	NA	NA	5423	5324	99	NA	NA	NA	NA	NA	NA	NA	5358	5260	98	NA	NA	NA
Alcohol	Reaction: Hives	logistic	NA	NA	NA	NA	5423	68	5355	NA	NA	NA	NA	NA	NA	NA	5358	64	5294	NA	NA	NA
Alcohol	Symptom of use: Pancreatitis	logistic	NA	NA	NA	NA	5423	73	5350	NA	NA	NA	NA	NA	NA	NA	5358	70	5288	NA	NA	NA
Alcohol	Symptom of use: Yellow jaundice	logistic	NA	NA	NA	NA	5423	59	5364	NA	NA	NA	NA	NA	NA	NA	5358	58	5300	NA	NA	NA
Alcohol	Symptom of use: Stomach Disease	logistic	NA	NA	NA	NA	5423	62	5361	NA	NA	NA	NA	NA	NA	NA	5358	58	5300	NA	NA	NA
Alcohol	Symptom of use: Heart damage	logistic	NA	NA	NA	NA	5423	31	5392	NA	NA	NA	NA	NA	NA	NA	5358	31	5327	NA	NA	NA
Alcohol	Symptom of use: Olfactory hallucination	logistic	NA	NA	NA	NA	5423	99	5324	NA	NA	NA	NA	NA	NA	NA	5358	95	5263	NA	NA	NA
Cocaine	Symptom of use: Other health problems	NA	NA	NA	NA	NA	5422	NA	NA	NA	NA	NA	NA	NA	NA	NA	5358	NA	NA	NA	NA	NA
Cocaine	Cocaine Abuse without Dependence	logistic	NA	NA	NA	NA	5422	55	5367	NA	NA	NA	NA	NA	NA	NA	5358	55	5303	NA	NA	NA
Opiate	Opiate Abuse without Dependence	logistic	NA	NA	NA	NA	5422	35	5387	NA	NA	NA	NA	NA	NA	NA	5358	34	5324	NA	NA	NA
Marijuana	Withdrawal symptom: Paranoia	logistic	NA	NA	NA	NA	5414	92	5322	NA	NA	NA	NA	NA	NA	NA	5355	90	5265	NA	NA	NA
Marijuana	Withdrawal symptom: Diarrhea	logistic	NA	NA	NA	NA	5414	46	5368	NA	NA	NA	NA	NA	NA	NA	5355	46	5309	NA	NA	NA
Marijuana	Withdrawal symptom: Stomach ache	logistic	NA	NA	NA	NA	5414	88	5326	NA	NA	NA	NA	NA	NA	NA	5355	87	5268	NA	NA	NA
Marijuana	Withdrawal symptom: Fever	logistic	NA	NA	NA	NA	5414	30	5384	NA	NA	NA	NA	NA	NA	NA	5355	30	5325	NA	NA	NA
Marijuana	Withdrawal symptom: Nausea	logistic	NA	NA	NA	NA	5414	70	5344	NA	NA	NA	NA	NA	NA	NA	5355	70	5285	NA	NA	NA
Stimulants	Withdrawal symptom: Nightmares	logistic	NA	NA	NA	NA	5414	84	5330	NA	NA	NA	NA	NA	NA	NA	5355	82	5273	NA	NA	NA
Stimulants	Withdrawal symptom: Paranoia	logistic	NA	NA	NA	NA	5414	81	5333	NA	NA	NA	NA	NA	NA	NA	5355	81	5274	NA	NA	NA
Sedatives	Withdrawal symptom: Seizures	logistic	NA	NA	NA	NA	5414	47	5367	NA	NA	NA	NA	NA	NA	NA	5355	46	5309	NA	NA	NA
Sedatives	Withdrawal symptom: Hallucinations	logistic	NA	NA	NA	NA	5414	44	5370	NA	NA	NA	NA	NA	NA	NA	5355	43	5312	NA	NA	NA
Other drug	Withdrawal symptom: Seizures	logistic	NA	NA	NA	NA	5414	30	5384	NA	NA	NA	NA	NA	NA	NA	5355	30	5325	NA	NA	NA
Stimulants	Abuse criteria: Legal problems	logistic	NA	NA	NA	NA	5414	30	5384	NA	NA	NA	NA	NA	NA	NA	5355	30	5325	NA	NA	NA
Sedatives	Abuse criteria: Legal problems	logistic	NA	NA	NA	NA	5414	57	5357	NA	NA	NA	NA	NA	NA	NA	5355	57	5298	NA	NA	NA
Stimulants	Stimulant Abuse without Dependence	logistic	NA	NA	NA	NA	5415	52	5363	NA	NA	NA	NA	NA	NA	NA	5356	52	5304	NA	NA	NA
Sedatives	Sedative Abuse without Dependence	logistic	NA	NA	NA	NA	5415	74	5341	NA	NA	NA	NA	NA	NA	NA	5356	74	5282	NA	NA	NA
Schizophrenia	Criteria: Delusions	logistic	NA	NA	NA	NA	5403	84	5319	NA	NA	NA	NA	NA	NA	NA	5356	77	5279	NA	NA	NA
Schizophrenia	Criteria: Disorganized speech	logistic	NA	NA	NA	NA	5403	10	5393	NA	NA	NA	NA	NA	NA	NA	5356	9	5347	NA	NA	NA
Schizophrenia	Criteria: Catatonic/disorganized behavior	logistic	NA	NA	NA	NA	5403	4	5399	NA	NA	NA	NA	NA	NA	NA	5356	4	5352	NA	NA	NA
Schizophrenia	Criteria: Negative symptoms	logistic	NA	NA	NA	NA	5403	46	5357	NA	NA	NA	NA	NA	NA	NA	5356	40	5316	NA	NA	NA
Schizophrenia	Schizophrenia	logistic	NA	NA	NA	NA	5084	2	5082	NA	NA	NA	NA	NA	NA	NA	5030	2	5028	NA	NA	NA
Depression	Experienced hallucinations	logistic	NA	NA	NA	NA	5391	73	5318	NA	NA	NA	NA	NA	NA	NA	5341	66	5275	NA	NA	NA
Depression	Episode caused by event	NA	NA	NA	NA	NA	5404	NA	NA	NA	NA	NA	NA	NA	NA	NA	5354	NA	NA	NA	NA	NA
Depression	Receive ECT	logistic	NA	NA	NA	NA	5404	16	5388	NA	NA	NA	NA	NA	NA	NA	5354	15	5339	NA	NA	NA
Mania	Mania	logistic	NA	NA	NA	NA	5034	63	4971	NA	NA	NA	NA	NA	NA	NA	4996	61	4935	NA	NA	NA
Mania	Prescribed medication	logistic	NA	NA	NA	NA	5402	90	5312	NA	NA	NA	NA	NA	NA	NA	5355	87	5268	NA	NA	NA
Mania	Bipolar II Disorder	logistic	NA	NA	NA	NA	5424	2	5422	NA	NA	NA	NA	NA	NA	NA	5358	2	5356	NA	NA	NA
Conduct Disorder	Criteria: Physically cruel to people	logistic	NA	NA	NA	NA	5408	78	5330	NA	NA	NA	NA	NA	NA	NA	5355	74	5281	NA	NA	NA
Conduct Disorder	Criteria: Stealing with confrontation	logistic	NA	NA	NA	NA	5408	34	5374	NA	NA	NA	NA	NA	NA	NA	5355	33	5322	NA	NA	NA
Conduct Disorder	Criteria: Forced sexual activity	logistic	NA	NA	NA	NA	5408	2	5406	NA	NA	NA	NA	NA	NA	NA	5355	2	5353	NA	NA	NA
Conduct Disorder	Criteria: Set fires	logistic	NA	NA	NA	NA	5408	59	5349	NA	NA	NA	NA	NA	NA	NA	5355	58	5297	NA	NA	NA
Anti-Social Personality Disorder	Criteria: Set fires	logistic	NA	NA	NA	NA	5407	22	5385	NA	NA	NA	NA	NA	NA	NA	5355	22	5333	NA	NA	NA
Anti-Social Personality Disorder	Criteria: Arrested for other reasons	logistic	NA	NA	NA	NA	5384	65	5319	NA	NA	NA	NA	NA	NA	NA	5332	64	5268	NA	NA	NA
ADHD	Prescribed medication	logistic	NA	NA	NA	NA	5400	62	5338	NA	NA	NA	NA	NA	NA	NA	5356	61	5295	NA	NA	NA
Anxiety	Symptom: Trembling	logistic	NA	NA	NA	NA	5399	80	5319	NA	NA	NA	NA	NA	NA	NA	5357	77	5280	NA	NA	NA
Anxiety	Symptom: Tense muscles	logistic	NA	NA	NA	NA	5399	95	5304	NA	NA	NA	NA	NA	NA	NA	5357	92	5265	NA	NA	NA
Anxiety	Symptom: Shortness of breath	logistic	NA	NA	NA	NA	5399	78	5321	NA	NA	NA	NA	NA	NA	NA	5357	75	5282	NA	NA	NA
Anxiety	Symptom: Heart racing	logistic	NA	NA	NA	NA	5399	94	5305	NA	NA	NA	NA	NA	NA	NA	5357	90	5267	NA	NA	NA
Anxiety	Symptom: Sweating	logistic	NA	NA	NA	NA	5399	95	5304	NA	NA	NA	NA	NA	NA	NA	5357	89	5268	NA	NA	NA
Anxiety	Symptom: Dry mouth	logistic	NA	NA	NA	NA	5399	72	5327	NA	NA	NA	NA	NA	NA	NA	5357	68	5289	NA	NA	NA
Anxiety	Symptom: Dizziness	logistic	NA	NA	NA	NA	5399	64	5335	NA	NA	NA	NA	NA	NA	NA	5357	61	5296	NA	NA	NA
Anxiety	Symptom: Nausea	logistic	NA	NA	NA	NA	5399	75	5324	NA	NA	NA	NA	NA	NA	NA	5357	73	5284	NA	NA	NA
Anxiety	Symptom: Flushes/chills	logistic	NA	NA	NA	NA	5399	75	5324	NA	NA	NA	NA	NA	NA	NA	5357	70	5287	NA	NA	NA
Anxiety	Symptom: Frequent urination	logistic	NA	NA	NA	NA	5399	59	5340	NA	NA	NA	NA	NA	NA	NA	5357	57	5300	NA	NA	NA
Anxiety	Symptom: Trouble swallowing	logistic	NA	NA	NA	NA	5399	54	5345	NA	NA	NA	NA	NA	NA	NA	5357	51	5306	NA	NA	NA
OCD	Criteria: Recognize obsessions are excessive	logistic	NA	NA	NA	NA	5400	95	5305	NA	NA	NA	NA	NA	NA	NA	5358	90	5268	NA	NA	NA
OCD	Criteria: Significant distress	logistic	NA	NA	NA	NA	5400	84	5316	NA	NA	NA	NA	NA	NA	NA	5358	80	5278	NA	NA	NA
OCD	OCD obsession	logistic	NA	NA	NA	NA	5057	71	4986	NA	NA	NA	NA	NA	NA	NA	5057	71	4986	NA	NA	NA
OCD	Age at obession diagnosis	NA	NA	NA	NA	NA	77	NA	NA	NA	NA	NA	NA	NA	NA	NA	74	NA	NA	NA	NA	NA

### Sheet: STable 17
Supplementary Table 17: PheWAS results for Panic Disorder PGS in European Ancestry
			Panic Disorder										Panic Disorder as a covariate
Group	Simple Description	Type	beta	SE	OR	p	n_total	n_cases	n_controls	p.value	bonferroni	fdr	beta	SE	OR	p	n_total	n_cases	n_controls	p.value	bonferroni	fdr
Anti-Social Personality Disorder	Criteria: Lied to get out of trouble	logistic	-0.122158	0.0369616	0.885009	0.00094981	5409	1614	3795	TRUE	FALSE	FALSE	-0.106322	0.0387891	0.899135	0.00612492	5031	1458	3573	TRUE	FALSE	FALSE
Marijuana	Abuse criteria: Continued use despite social/interpersonal problems	logistic	-0.124095	0.0401851	0.883296	0.00201455	5415	1284	4131	TRUE	FALSE	FALSE	-0.139339	0.0422776	0.869933	0.000981387	5032	1164	3868	TRUE	FALSE	FALSE
Medical	Years: Cocaine	linear	0.298882	0.0977394	NA	0.0022395	5402	NA	NA	TRUE	FALSE	FALSE	0.265003	0.100596	NA	0.00845597	5014	NA	NA	TRUE	FALSE	FALSE
Medical	Number of inpatient psychiatric treatment times	linear	0.302007	0.102415	NA	0.00320337	5355	NA	NA	TRUE	FALSE	FALSE	0.228888	0.0998172	NA	0.0218855	4971	NA	NA	TRUE	FALSE	FALSE
Cocaine	Frequent use	logistic	0.0976263	0.0345176	1.10255	0.00467954	5422	2531	2891	TRUE	FALSE	FALSE	0.0963737	0.0363478	1.10117	0.00801511	5034	2295	2739	TRUE	FALSE	FALSE
Opiate	Criteria: Reduction in other activties	logistic	0.0989613	0.0358997	1.10402	0.00584048	5422	1899	3523	TRUE	FALSE	FALSE	0.0975761	0.0380334	1.1025	0.0103016	5034	1704	3330	TRUE	FALSE	FALSE
Cocaine	Number of times used	linear	250.536	91.6486	NA	0.00631633	2104	NA	NA	TRUE	FALSE	FALSE	281.143	95.1124	NA	0.00315594	1917	NA	NA	TRUE	FALSE	FALSE
Anti-Social Personality Disorder	Criteria: Been arrested (for any reason)	logistic	-0.104548	0.0384208	0.900731	0.00650575	5409	1367	4042	TRUE	FALSE	FALSE	-0.0961354	0.0401734	0.908341	0.0167108	5032	1253	3779	TRUE	FALSE	FALSE
Schizophrenia	Criteria: Characteristic symptoms	logistic	-0.198368	0.0735389	0.820068	0.00698725	5403	285	5118	TRUE	FALSE	FALSE	-0.193768	0.0800077	0.823849	0.0154407	5033	244	4789	TRUE	FALSE	FALSE
Tobacco	Withdrawal symptom: Craving	logistic	0.0955394	0.0354749	1.10025	0.00707785	5423	1751	3672	TRUE	FALSE	FALSE	0.0892079	0.0375526	1.09331	0.0175231	5033	1575	3458	TRUE	FALSE	FALSE
Mania	Length of episode	linear	19.1091	7.24831	NA	0.0086775	453	NA	NA	TRUE	FALSE	FALSE	16.9032	7.27709	NA	0.0207185	394	NA	NA	TRUE	FALSE	FALSE
Medical	Cancer	logistic	-0.210539	0.080911	0.810148	0.00926544	5422	241	5181	TRUE	FALSE	FALSE	-0.187852	0.0830181	0.828737	0.0236487	5033	229	4804	TRUE	FALSE	FALSE
Opiate	Symptom of use: Decreased social contact	logistic	0.0928836	0.035706	1.09733	0.00928596	5422	1937	3485	TRUE	FALSE	FALSE	0.0882003	0.0378428	1.09221	0.0197692	5034	1739	3295	TRUE	FALSE	FALSE
Alcohol	Age of first intoxication	linear	-0.146826	0.0571676	NA	0.0102482	4911	NA	NA	TRUE	FALSE	FALSE	-0.103342	0.0593437	NA	0.0816776	4541	NA	NA	FALSE	FALSE	FALSE
Panic Disorder	Criterion count	linear	0.0245586	0.00958788	NA	0.0104514	5399	NA	NA	TRUE	FALSE	FALSE	-1.25324e-16	5.31338e-17	NA	0.0183797	5034	NA	NA	TRUE	FALSE	FALSE
Anti-Social Personality Disorder	Criteria: Deceitfulness	logistic	-0.0900377	0.0355655	0.913897	0.0113542	5409	1876	3533	TRUE	FALSE	FALSE	-0.0792495	0.0372684	0.923809	0.0334653	5031	1695	3336	TRUE	FALSE	FALSE
Opiate	Abuse criteria: Continued use despite social/interpersonal problems	logistic	0.089508	0.035629	1.09364	0.0119974	5422	2019	3403	TRUE	FALSE	FALSE	0.0841116	0.0377099	1.08775	0.0257147	5034	1812	3222	TRUE	FALSE	FALSE
Other drug	Ever used: PCP	logistic	-0.1148	0.0458883	0.891544	0.0123586	5414	854	4560	TRUE	FALSE	FALSE	-0.100666	0.0479868	0.904235	0.035924	5031	779	4252	TRUE	FALSE	FALSE
Opiate	Abuse criteria: Failure to fulfill obligations	logistic	0.0890328	0.036321	1.09312	0.0142351	5422	1772	3650	TRUE	FALSE	FALSE	0.0949365	0.038474	1.09959	0.0136042	5034	1586	3448	TRUE	FALSE	FALSE
Medical	Ever used: Antipsychotics	logistic	0.136152	0.0558648	1.14586	0.0148029	5424	511	4913	TRUE	FALSE	FALSE	0.151258	0.0604784	1.1633	0.0123832	5034	448	4586	TRUE	FALSE	FALSE
Conduct Disorder	Criteria: Lying	logistic	-0.0968204	0.0400132	0.907719	0.0155327	5409	1222	4187	TRUE	FALSE	FALSE	-0.0870056	0.042196	0.916672	0.0392134	5031	1091	3940	TRUE	FALSE	FALSE
Alcohol	Age at diagnosis	linear	0.331448	0.138153	NA	0.0164973	2890	NA	NA	TRUE	FALSE	FALSE	0.364775	0.145091	NA	0.0119931	2619	NA	NA	TRUE	FALSE	FALSE
Panic Disorder	Criteria: Concern about panic attacks	logistic	0.122959	0.051312	1.13084	0.0165616	5399	621	4778	TRUE	FALSE	FALSE	NA	NA	NA	NA	5034	383	4651	NA	NA	NA
Opiate	Frequent use	logistic	0.0841496	0.0352262	1.08779	0.0169019	5422	2290	3132	TRUE	FALSE	FALSE	0.078605	0.0372647	1.08178	0.0349127	5034	2069	2965	TRUE	FALSE	FALSE
Panic Disorder	Criteria: Panic attacks	logistic	0.122364	0.0517287	1.13017	0.0180061	5399	613	4786	TRUE	FALSE	FALSE	NA	NA	NA	NA	5034	383	4651	NA	NA	NA
Panic Disorder	Panic disorder	logistic	0.150638	0.0639299	1.16258	0.0184583	5034	383	4651	TRUE	FALSE	FALSE	NA	NA	NA	NA	5034	383	4651	NA	NA	NA
Opiate	Craving	logistic	0.0807718	0.035507	1.08412	0.022917	5422	2004	3418	TRUE	FALSE	FALSE	0.0712728	0.0376708	1.07387	0.0584921	5034	1802	3232	FALSE	FALSE	FALSE
Panic Disorder	Symptom: Choking sensation	logistic	0.177666	0.0781939	1.19443	0.0230793	5399	246	5153	TRUE	FALSE	FALSE	-0.0396879	0.116593	0.961089	0.733558	5034	167	4867	FALSE	FALSE	FALSE
Schizophrenia	Criterion count	linear	-0.0149255	0.00658663	NA	0.0234894	5403	NA	NA	TRUE	FALSE	FALSE	-0.0133372	0.00632788	NA	0.035108	5033	NA	NA	TRUE	FALSE	FALSE
Anti-Social Personality Disorder	Criteria: Unlawful behaviors	logistic	-0.0777055	0.0343119	0.925237	0.0235323	5410	2581	2829	TRUE	FALSE	FALSE	-0.0737281	0.0358969	0.928924	0.039987	5032	2370	2662	TRUE	FALSE	FALSE
Opiate	Opiate Abuse	logistic	0.079448	0.0352025	1.08269	0.0240153	5422	2244	3178	TRUE	FALSE	FALSE	0.0741634	0.0372325	1.07698	0.0463822	5034	2022	3012	TRUE	FALSE	FALSE
Medical	Hospital: kidney	logistic	0.240432	0.107074	1.2718	0.0247371	5424	129	5295	TRUE	FALSE	FALSE	0.209943	0.109	1.23361	0.0540938	5034	125	4909	FALSE	FALSE	FALSE
Opiate	Criteria: Withdrawal	logistic	0.0785843	0.0352603	1.08175	0.0258343	5422	2197	3225	TRUE	FALSE	FALSE	0.0733251	0.0373163	1.07608	0.0494188	5034	1973	3061	TRUE	FALSE	FALSE
Opiate	Criteria: Time spent obtaining/using	logistic	0.0783184	0.0354287	1.08147	0.0270644	5422	2083	3339	TRUE	FALSE	FALSE	0.0701971	0.0375194	1.07272	0.0613516	5034	1871	3163	FALSE	FALSE	FALSE
Opiate	DSM-5 criterion count	linear	0.163391	0.0747824	NA	0.0289396	5424	NA	NA	TRUE	FALSE	FALSE	0.145431	0.076104	NA	0.0560678	5034	NA	NA	FALSE	FALSE	FALSE
Sedatives	Age at diagnosis	linear	0.797946	0.36853	NA	0.0308262	533	NA	NA	TRUE	FALSE	FALSE	0.834014	0.400921	NA	0.0380865	451	NA	NA	TRUE	FALSE	FALSE
Panic Disorder	Cause substance use	logistic	0.114976	0.054086	1.12185	0.0335204	5399	550	4849	TRUE	FALSE	FALSE	-0.0751152	0.12439	0.927637	0.545932	5034	332	4702	FALSE	FALSE	FALSE
Marijuana	Abuse criteria: Use in hazardous situations	logistic	-0.0784511	0.0371636	0.924547	0.0347755	5415	1729	3686	TRUE	FALSE	FALSE	-0.101842	0.0390549	0.903172	0.00911597	5032	1574	3458	TRUE	FALSE	FALSE
Marijuana	Marijuana Abuse	logistic	-0.0748505	0.0357997	0.927882	0.036545	5415	2197	3218	TRUE	FALSE	FALSE	-0.100458	0.0376139	0.904423	0.00756803	5032	2000	3032	TRUE	FALSE	FALSE
Demographics	Number of children	linear	0.0436442	0.0209183	NA	0.0369875	5424	NA	NA	TRUE	FALSE	FALSE	0.0392055	0.0217504	NA	0.0715238	5034	NA	NA	FALSE	FALSE	FALSE
Opiate	Criteria: Unsuccessful effort to decrease use	logistic	0.0734664	0.0353402	1.07623	0.0376324	5422	2164	3258	TRUE	FALSE	FALSE	0.0701687	0.037485	1.07269	0.0612184	5034	1953	3081	FALSE	FALSE	FALSE
Alcohol	Criteria: Tolerance	logistic	0.0720016	0.034648	1.07466	0.037701	5423	2726	2697	TRUE	FALSE	FALSE	0.044205	0.0361736	1.0452	0.221698	5034	2496	2538	FALSE	FALSE	FALSE
Panic Disorder	Frequent episodes	logistic	0.122061	0.0589646	1.12982	0.038445	5399	451	4948	TRUE	FALSE	FALSE	0.0736323	0.11344	1.07641	0.516283	5034	307	4727	FALSE	FALSE	FALSE
Medical	Liver disease	logistic	0.0933234	0.0457094	1.09782	0.0411847	5423	834	4589	TRUE	FALSE	FALSE	0.104477	0.0491082	1.11013	0.0333789	5033	725	4308	TRUE	FALSE	FALSE
Cocaine	Regularly use	logistic	0.0705777	0.0349983	1.07313	0.0437371	5422	2958	2464	TRUE	FALSE	FALSE	0.0681652	0.0367171	1.07054	0.0633828	5034	2680	2354	FALSE	FALSE	FALSE
Marijuana	Criteria: Unsuccessful effort to decrease use	logistic	-0.0800119	0.0397801	0.923105	0.0442882	5415	1268	4147	TRUE	FALSE	FALSE	-0.103778	0.0418083	0.901426	0.0130564	5032	1162	3870	TRUE	FALSE	FALSE
Medical	Health rating	linear	0.0336794	0.0168457	NA	0.0456275	5423	NA	NA	TRUE	FALSE	FALSE	0.0330934	0.0172502	NA	0.055112	5033	NA	NA	FALSE	FALSE	FALSE
Alcohol	Reaction: Headache	logistic	0.119973	0.0617631	1.12747	0.0520811	5423	405	5018	FALSE	FALSE	FALSE	0.134364	0.0651101	1.14381	0.0390518	5034	366	4668	TRUE	FALSE	FALSE
Panic Disorder	Panic attack for no definable reason	logistic	0.105455	0.0544143	1.11122	0.0526236	5399	543	4856	FALSE	FALSE	FALSE	-0.376987	0.251477	0.685925	0.133849	5034	406	4628	FALSE	FALSE	FALSE
Anti-Social Personality Disorder	Criterion count	logistic	-0.0675738	0.0349025	0.934659	0.0528588	5410	2205	3205	FALSE	FALSE	FALSE	-0.0716719	0.0366724	0.930836	0.0506556	5032	2005	3027	FALSE	FALSE	FALSE
Opiate	Withdrawal symptom: Craving	logistic	0.0689515	0.035726	1.07138	0.0536061	5422	1973	3449	FALSE	FALSE	FALSE	0.0645339	0.0378754	1.06666	0.0884095	5034	1773	3261	FALSE	FALSE	FALSE
Panic Disorder	Symptom: Heart racing	logistic	0.0895527	0.0464732	1.09368	0.053983	5399	788	4611	FALSE	FALSE	FALSE	-0.141075	0.105844	0.868424	0.182576	5034	470	4564	FALSE	FALSE	FALSE
Anti-Social Personality Disorder	Criteria: Shoplifting	logistic	-0.0785195	0.0407983	0.924484	0.0542823	5408	1130	4278	FALSE	FALSE	FALSE	-0.0771955	0.0429265	0.925709	0.0721262	5031	1022	4009	FALSE	FALSE	FALSE
Tobacco	Withdrawal symptom: Difficulty concentrating	logistic	0.0680538	0.0354073	1.07042	0.0546023	5423	1742	3681	FALSE	FALSE	FALSE	0.0634974	0.0376973	1.06556	0.0921038	5033	1552	3481	FALSE	FALSE	FALSE
Opiate	Withdrawal symptom: Stomach ache	logistic	0.0680791	0.0358207	1.07045	0.0573605	5422	1942	3480	FALSE	FALSE	FALSE	0.0666252	0.0379775	1.06889	0.0793735	5034	1742	3292	FALSE	FALSE	FALSE
Opiate	Criteria: Used more than intended	logistic	0.0672106	0.0353894	1.06952	0.0575417	5422	2072	3350	FALSE	FALSE	FALSE	0.0604566	0.037573	1.06232	0.107607	5034	1865	3169	FALSE	FALSE	FALSE
Panic Disorder	Symptom: Chest tightness	logistic	0.0994874	0.0526214	1.1046	0.0586744	5399	587	4812	FALSE	FALSE	FALSE	-0.064123	0.114385	0.93789	0.575076	5034	371	4663	FALSE	FALSE	FALSE
Opiate	Opiate Dependence (DSM-IV)	logistic	0.0676702	0.0358222	1.07001	0.0588842	5257	2234	3023	FALSE	FALSE	FALSE	0.0618251	0.0379588	1.06378	0.103368	4880	2008	2872	FALSE	FALSE	FALSE
Tobacco	Fagerstr√∂m Test for Nicotine Dependence	linear	0.0841456	0.0446031	NA	0.0592754	5424	NA	NA	FALSE	FALSE	FALSE	0.0559401	0.0455902	NA	0.219873	5034	NA	NA	FALSE	FALSE	FALSE
Opiate	Criteria: Continued use despite physical/psychological problems	logistic	0.0664484	0.0352884	1.06871	0.0596989	5422	2134	3288	FALSE	FALSE	FALSE	0.0554726	0.0374576	1.05704	0.138622	5034	1915	3119	FALSE	FALSE	FALSE
Panic Disorder	Anxiety between attacks	logistic	0.109387	0.0585903	1.11559	0.0619043	5399	457	4942	FALSE	FALSE	FALSE	-0.0611833	0.125788	0.940651	0.626684	5034	296	4738	FALSE	FALSE	FALSE
Medical	Hospital: childbirth	logistic	0.101156	0.0545336	1.10645	0.0636062	5424	727	4697	FALSE	FALSE	FALSE	0.0864598	0.0574304	1.09031	0.132203	5034	660	4374	FALSE	FALSE	FALSE
Conduct Disorder	Truancy, suspended or expelled from school	logistic	0.069744	0.0376634	1.07223	0.064059	5408	3747	1661	FALSE	FALSE	FALSE	0.0608991	0.0390858	1.06279	0.119213	5031	3448	1583	FALSE	FALSE	FALSE
Tobacco	Tobacco Dependence (DSM-IV)	logistic	0.0705158	0.0381435	1.07306	0.0645018	4903	3054	1849	FALSE	FALSE	FALSE	0.0518988	0.040208	1.05327	0.196787	4535	2759	1776	FALSE	FALSE	FALSE
Cocaine	Abuse criteria: Failure to fulfill obligations	logistic	0.0646808	0.0350977	1.06682	0.0653467	5422	1917	3505	FALSE	FALSE	FALSE	0.0617772	0.037126	1.06373	0.0961155	5034	1723	3311	FALSE	FALSE	FALSE
Opiate	Criteria: Tolerance	logistic	0.0647696	0.0353425	1.06691	0.0668582	5422	2107	3315	FALSE	FALSE	FALSE	0.0551291	0.0374409	1.05668	0.140905	5034	1888	3146	FALSE	FALSE	FALSE
Marijuana	Craving	logistic	-0.0795737	0.0434584	0.92351	0.0670958	5414	980	4434	FALSE	FALSE	FALSE	-0.0860335	0.0456744	0.917563	0.0596153	5031	893	4138	FALSE	FALSE	FALSE
ADHD	Age at diagnosis	linear	0.190301	0.104896	NA	0.0698958	1233	NA	NA	FALSE	FALSE	FALSE	0.20333	0.111582	NA	0.0686938	1096	NA	NA	FALSE	FALSE	FALSE
Panic Disorder	Symptom: Trembling	logistic	0.093037	0.0514107	1.0975	0.070345	5399	623	4776	FALSE	FALSE	FALSE	0.0447229	0.10867	1.04574	0.680672	5034	388	4646	FALSE	FALSE	FALSE
Opiate	Withdrawal symptom: Intefere with functioining	logistic	0.0642661	0.0355221	1.06638	0.0704224	5422	2003	3419	FALSE	FALSE	FALSE	0.0598712	0.0376575	1.0617	0.11186	5034	1801	3233	FALSE	FALSE	FALSE
Alcohol	Criteria: Time spent obtaining/using	logistic	0.0632283	0.0349976	1.06527	0.0708175	5423	1943	3480	FALSE	FALSE	FALSE	0.0579289	0.036975	1.05964	0.117184	5034	1757	3277	FALSE	FALSE	FALSE
Tobacco	Criteria: Unsuccessful effort to decrease use	logistic	0.0618092	0.0345261	1.06376	0.0734194	5423	3137	2286	FALSE	FALSE	FALSE	0.0505637	0.0362724	1.05186	0.163317	5033	2862	2171	FALSE	FALSE	FALSE
Panic Disorder	Symptom: Shortness of breath	logistic	0.0856682	0.0481762	1.08944	0.075367	5399	725	4674	FALSE	FALSE	FALSE	-0.0559527	0.109413	0.945584	0.609076	5034	444	4590	FALSE	FALSE	FALSE
Environment	Lifetime Trauma Assessment	logistic	-0.0601498	0.0339397	0.941623	0.0763521	5399	3385	2014	FALSE	FALSE	FALSE	-0.069745	0.0352175	0.932632	0.0476577	5030	3094	1936	TRUE	FALSE	FALSE
Environment	Aware of household members using drugs and alcohol	logistic	0.0606081	0.0342767	1.06248	0.0770275	5110	2518	2592	FALSE	FALSE	FALSE	0.0473825	0.0357946	1.04852	0.185592	4763	2335	2428	FALSE	FALSE	FALSE
Opiate	Regularly use	logistic	0.0619768	0.0351157	1.06394	0.0775753	5422	2405	3017	FALSE	FALSE	FALSE	0.0577881	0.037151	1.05949	0.119829	5034	2173	2861	FALSE	FALSE	FALSE
Marijuana	Age at desire	linear	-0.238485	0.135029	NA	0.0776923	948	NA	NA	FALSE	FALSE	FALSE	-0.15665	0.140613	NA	0.265573	865	NA	NA	FALSE	FALSE	FALSE
Opiate	Two withdrawal symptoms occurred together	logistic	0.0627263	0.0356272	1.06474	0.0783013	5422	2019	3403	FALSE	FALSE	FALSE	0.0633716	0.0377172	1.06542	0.0929223	5034	1815	3219	FALSE	FALSE	FALSE
Opiate	Opiate use disorder (DSM-5)	logistic	0.0622832	0.0355229	1.06426	0.0795462	5340	2350	2990	FALSE	FALSE	FALSE	0.0555721	0.0376168	1.05715	0.139589	4955	2117	2838	FALSE	FALSE	FALSE
Cocaine	Criteria: Unsuccessful effort to decrease use	logistic	0.0602048	0.0344627	1.06205	0.0806451	5422	2549	2873	FALSE	FALSE	FALSE	0.0671361	0.0364127	1.06944	0.0652192	5034	2311	2723	FALSE	FALSE	FALSE
Medical	Ever used: Antidepressants	logistic	0.0594372	0.0342188	1.06124	0.0823914	5424	2000	3424	FALSE	FALSE	FALSE	0.0532079	0.0370089	1.05465	0.150517	5034	1749	3285	FALSE	FALSE	FALSE
Opiate	Withdrawal symptom: Nose running	logistic	0.06187	0.0356602	1.06382	0.0827429	5422	1986	3436	FALSE	FALSE	FALSE	0.0630408	0.0377844	1.06507	0.0952295	5034	1788	3246	FALSE	FALSE	FALSE
Sedatives	Withdrawal symptom: Increased heart rate	logistic	0.143188	0.0828307	1.15395	0.0838653	5414	216	5198	FALSE	FALSE	FALSE	0.16202	0.0917908	1.17588	0.0775471	5031	179	4852	FALSE	FALSE	FALSE
Alcohol	Abuse criteria: Legal problems	logistic	0.114593	0.0665813	1.12142	0.0852321	5423	365	5058	FALSE	FALSE	FALSE	0.117849	0.0703912	1.12507	0.0940916	5034	328	4706	FALSE	FALSE	FALSE
Medical	Years: Alcohol to intoxication	linear	0.22443	0.130824	NA	0.08631	5392	NA	NA	FALSE	FALSE	FALSE	0.170985	0.13532	NA	0.206447	5004	NA	NA	FALSE	FALSE	FALSE
Mania	Frequency of rapid cycling	linear	0.0946669	0.0560776	NA	0.0928342	229	NA	NA	FALSE	FALSE	FALSE	0.116869	0.0587273	NA	0.0480683	199	NA	NA	TRUE	FALSE	FALSE
Suicide	Suicidal plan	logistic	0.0903982	0.0539363	1.09461	0.0937347	2016	807	1209	FALSE	FALSE	FALSE	0.120258	0.0587103	1.12779	0.0405284	1791	699	1092	TRUE	FALSE	FALSE
Marijuana	Criteria: Tolerance	logistic	-0.0649896	0.0391586	0.937077	0.0969843	5414	1430	3984	FALSE	FALSE	FALSE	-0.0677363	0.0410767	0.934507	0.0991434	5031	1300	3731	FALSE	FALSE	FALSE
Marijuana	DSM-5 criterion count	linear	-0.0816823	0.0496209	NA	0.0997957	5424	NA	NA	FALSE	FALSE	FALSE	-0.104304	0.0506087	NA	0.0393544	5034	NA	NA	TRUE	FALSE	FALSE
Cocaine	Abuse criteria: Continued use despite social/interpersonal problems	logistic	0.0565402	0.0344487	1.05817	0.100738	5422	2426	2996	FALSE	FALSE	FALSE	0.049521	0.0363615	1.05077	0.173227	5034	2189	2845	FALSE	FALSE	FALSE
Anti-Social Personality Disorder	Criteria: Assumed an alias	logistic	-0.123778	0.075485	0.883576	0.101055	5409	270	5139	FALSE	FALSE	FALSE	-0.100007	0.0795448	0.904831	0.208667	5031	243	4788	FALSE	FALSE	FALSE
Mania	Criteria: Racing thoughts	logistic	-0.117394	0.0716129	0.889235	0.101153	5402	299	5103	FALSE	FALSE	FALSE	-0.141775	0.0789426	0.867817	0.0725064	5032	253	4779	FALSE	FALSE	FALSE
Cocaine	Criteria: Time spent obtaining/using	logistic	0.056164	0.0344403	1.05777	0.10294	5422	2301	3121	FALSE	FALSE	FALSE	0.0548072	0.0363658	1.05634	0.131783	5034	2082	2952	FALSE	FALSE	FALSE
Opiate	Number of times used	linear	183.765	113.287	NA	0.104958	1761	NA	NA	FALSE	FALSE	FALSE	234.752	118.576	NA	0.0479036	1592	NA	NA	TRUE	FALSE	FALSE
Tobacco	Withdrawal symptom: Anxiety	logistic	0.054862	0.0338719	1.05639	0.105298	5423	2212	3211	FALSE	FALSE	FALSE	0.047886	0.0359895	1.04905	0.183335	5033	1972	3061	FALSE	FALSE	FALSE
Tobacco	Criteria: Reduction in other activties	logistic	0.0874281	0.0544288	1.09136	0.108212	5423	544	4879	FALSE	FALSE	FALSE	0.0800799	0.0581531	1.08337	0.168496	5033	481	4552	FALSE	FALSE	FALSE
Cocaine	Cocaine Dependence (DSM-IV)	logistic	0.057348	0.0357745	1.05902	0.108925	5145	2644	2501	FALSE	FALSE	FALSE	0.0509743	0.0377774	1.0523	0.17723	4779	2395	2384	FALSE	FALSE	FALSE
Anti-Social Personality Disorder	Criteria: Deceitful	logistic	-0.0638677	0.0400606	0.938129	0.110874	5409	1217	4192	FALSE	FALSE	FALSE	-0.0495567	0.0422251	0.951651	0.240543	5031	1092	3939	FALSE	FALSE	FALSE
Alcohol	Withdrawal symptom: Increased heart rate	logistic	0.0645105	0.0405258	1.06664	0.111421	5423	1150	4273	FALSE	FALSE	FALSE	0.0564472	0.0430736	1.05807	0.190032	5034	1042	3992	FALSE	FALSE	FALSE
Opiate	Abuse criteria: Use in hazardous situations	logistic	0.0574518	0.0361128	1.05913	0.111632	5422	1845	3577	FALSE	FALSE	FALSE	0.0565939	0.0381735	1.05823	0.138195	5034	1669	3365	FALSE	FALSE	FALSE
Alcohol	Number of reactions	linear	0.0261709	0.0165115	NA	0.113023	5424	NA	NA	FALSE	FALSE	FALSE	0.0260303	0.016859	NA	0.122652	5034	NA	NA	FALSE	FALSE	FALSE
Anti-Social Personality Disorder	Anti-Social Personality Disorder	logistic	-0.0821236	0.0518419	0.921158	0.113167	5424	647	4777	FALSE	FALSE	FALSE	-0.0859997	0.053967	0.917595	0.111035	5034	598	4436	FALSE	FALSE	FALSE
Alcohol	Criteria: Reduction in other activties	logistic	0.0543711	0.0344395	1.05588	0.114395	5423	2217	3206	FALSE	FALSE	FALSE	0.0450911	0.0363564	1.04612	0.214883	5034	2008	3026	FALSE	FALSE	FALSE
Suicide	Medical treatment following attempt	logistic	0.102606	0.0653161	1.10806	0.116201	5398	364	5034	FALSE	FALSE	FALSE	0.0639858	0.0716006	1.06608	0.371509	5030	311	4719	FALSE	FALSE	FALSE
Cocaine	Age of regularly use	linear	-0.160731	0.102386	NA	0.116565	2753	NA	NA	FALSE	FALSE	FALSE	-0.143471	0.107966	NA	0.184017	2497	NA	NA	FALSE	FALSE	FALSE
Stimulants	Withdrawal symptom: Depressed mood	logistic	-0.118892	0.07607	0.887903	0.118068	5414	260	5154	FALSE	FALSE	FALSE	-0.0783554	0.0807031	0.924636	0.331593	5031	232	4799	FALSE	FALSE	FALSE
ADHD	Criteria: Significant impairment	logistic	-0.121403	0.0777165	0.885677	0.118258	5400	251	5149	FALSE	FALSE	FALSE	-0.080756	0.084245	0.922419	0.337768	5032	215	4817	FALSE	FALSE	FALSE
Tobacco	Withdrawal symptom: Irritablility	logistic	0.0524885	0.0336592	1.05389	0.1189	5423	2609	2814	FALSE	FALSE	FALSE	0.0421516	0.0353675	1.04305	0.233333	5033	2353	2680	FALSE	FALSE	FALSE
Alcohol	Symptom of use: Clouded thinking	logistic	0.0571644	0.0367267	1.05883	0.119594	5423	1558	3865	FALSE	FALSE	FALSE	0.04968	0.0392184	1.05093	0.205244	5034	1384	3650	FALSE	FALSE	FALSE
Suicide	Age at self harm	linear	-0.606088	0.389075	NA	0.119926	510	NA	NA	FALSE	FALSE	FALSE	-0.831405	0.419268	NA	0.0480181	436	NA	NA	TRUE	FALSE	FALSE
Panic Disorder	Symptom: Fear of going crazy	logistic	0.08796	0.0565713	1.09194	0.119981	5399	495	4904	FALSE	FALSE	FALSE	-0.0748756	0.106168	0.927859	0.48065	5034	307	4727	FALSE	FALSE	FALSE
Cocaine	DSM-5 criterion count	linear	0.112826	0.0727005	NA	0.120738	5424	NA	NA	FALSE	FALSE	FALSE	0.108243	0.0741416	NA	0.144368	5034	NA	NA	FALSE	FALSE	FALSE
Other drug	Age of first use	linear	-0.274842	0.177958	NA	0.12288	820	NA	NA	FALSE	FALSE	FALSE	-0.367448	0.186567	NA	0.0492677	752	NA	NA	TRUE	FALSE	FALSE
Social Phobia	Criteria: Recognize fear is excessive	logistic	0.0931082	0.0605088	1.09758	0.123864	5398	423	4975	FALSE	FALSE	FALSE	0.0485463	0.0686277	1.04974	0.479326	5033	347	4686	FALSE	FALSE	FALSE
Cocaine	Ever used: Cocaine	logistic	0.0585306	0.0380603	1.06028	0.124088	5422	3653	1769	FALSE	FALSE	FALSE	0.0398691	0.0399029	1.04067	0.317721	5034	3323	1711	FALSE	FALSE	FALSE
Other drug	Age of first use	linear	-0.374046	0.247014	NA	0.130751	412	NA	NA	FALSE	FALSE	FALSE	-0.342678	0.272402	NA	0.209207	377	NA	NA	FALSE	FALSE	FALSE
Alcohol	Withdrawal symptom: Anxiety	logistic	0.0558684	0.0370102	1.05746	0.13116	5423	1547	3876	FALSE	FALSE	FALSE	0.0546451	0.0394777	1.05617	0.166297	5034	1384	3650	FALSE	FALSE	FALSE
Cocaine	Criteria: Continued use despite physical/psychological problems	logistic	0.0516822	0.0343727	1.05304	0.132689	5422	2610	2812	FALSE	FALSE	FALSE	0.0449004	0.0363436	1.04592	0.216666	5034	2355	2679	FALSE	FALSE	FALSE
Cocaine	Criteria: Used more than intended	logistic	0.0515116	0.0342674	1.05286	0.132781	5422	2530	2892	FALSE	FALSE	FALSE	0.0486366	0.036132	1.04984	0.178276	5034	2289	2745	FALSE	FALSE	FALSE
Marijuana	Withdrawal symptom: Insomnia	logistic	0.074712	0.0497824	1.07757	0.133415	5414	693	4721	FALSE	FALSE	FALSE	0.0681573	0.0527396	1.07053	0.196241	5031	620	4411	FALSE	FALSE	FALSE
Alcohol	Two withdrawal symptoms occurred together	logistic	0.0530427	0.0354622	1.05447	0.134718	5423	1837	3586	FALSE	FALSE	FALSE	0.0516185	0.0376581	1.05297	0.170464	5034	1653	3381	FALSE	FALSE	FALSE
Tobacco	Criteria: Withdrawal	logistic	0.050548	0.0338064	1.05185	0.134856	5423	2450	2973	FALSE	FALSE	FALSE	0.0399853	0.0356501	1.0408	0.262031	5033	2207	2826	FALSE	FALSE	FALSE
Cocaine	Cocaine use disorder (DSM-5)	logistic	0.0528432	0.0354251	1.05426	0.135781	5306	2861	2445	FALSE	FALSE	FALSE	0.0459268	0.0373279	1.047	0.218561	4922	2590	2332	FALSE	FALSE	FALSE
Depression	Criteria: Suicidal ideation	logistic	0.0543724	0.0365032	1.05588	0.136349	5404	1536	3868	FALSE	FALSE	FALSE	0.0351899	0.0394829	1.03582	0.372784	5031	1341	3690	FALSE	FALSE	FALSE
Cocaine	Criteria: Withdrawal	logistic	0.0512584	0.0345132	1.05259	0.137496	5422	2197	3225	FALSE	FALSE	FALSE	0.052223	0.0365485	1.05361	0.153042	5034	1972	3062	FALSE	FALSE	FALSE
ADHD	Sought treatment	logistic	-0.109508	0.0739398	0.896275	0.138595	5400	287	5113	FALSE	FALSE	FALSE	-0.0951094	0.0791345	0.909273	0.229414	5032	252	4780	FALSE	FALSE	FALSE
Anxiety	Symptom: Easily startled	logistic	0.171899	0.116222	1.18756	0.139124	5399	107	5292	FALSE	FALSE	FALSE	NA	NA	NA	NA	5033	81	4952	NA	NA	NA
Sedatives	Withdrawal symptom: Twitching	logistic	0.118436	0.0803733	1.12573	0.140596	5414	231	5183	FALSE	FALSE	FALSE	0.151212	0.0884451	1.16324	0.0873261	5031	192	4839	FALSE	FALSE	FALSE
Marijuana	Withdrawal symptom: Intefere with functioining	logistic	0.0811285	0.0552242	1.08451	0.141812	5414	536	4878	FALSE	FALSE	FALSE	0.040803	0.0587178	1.04165	0.487118	5031	480	4551	FALSE	FALSE	FALSE
Panic Disorder	Symptom: Sweating	logistic	0.0722196	0.0491625	1.07489	0.141833	5399	689	4710	FALSE	FALSE	FALSE	-0.126234	0.109403	0.881409	0.248562	5034	418	4616	FALSE	FALSE	FALSE
Alcohol	DSM-5 criterion count	linear	0.0928872	0.0634568	NA	0.14331	5424	NA	NA	FALSE	FALSE	FALSE	0.0523559	0.0647958	NA	0.419121	5034	NA	NA	FALSE	FALSE	FALSE
Demographics	Employed	logistic	-0.057658	0.0396793	0.943973	0.146196	3865	2184	1681	FALSE	FALSE	FALSE	-0.033939	0.0410437	0.96663	0.408295	3625	2067	1558	FALSE	FALSE	FALSE
Schizophrenia	Criteria: Social/occupational dysfunction	logistic	-0.173277	0.119251	0.840905	0.146211	5403	103	5300	FALSE	FALSE	FALSE	NA	NA	NA	NA	5033	81	4952	NA	NA	NA
Alcohol	Reaction: Nausea	logistic	0.0821716	0.0566911	1.08564	0.147209	5423	491	4932	FALSE	FALSE	FALSE	0.108056	0.0599291	1.11411	0.0713781	5034	441	4593	FALSE	FALSE	FALSE
Alcohol	Withdrawal symptom: Weakness	logistic	0.0532931	0.036958	1.05474	0.149305	5423	1536	3887	FALSE	FALSE	FALSE	0.0531125	0.0392845	1.05455	0.176377	5034	1375	3659	FALSE	FALSE	FALSE
Stimulants	Criteria: Withdrawal	logistic	-0.0917867	0.0636652	0.9123	0.149384	5415	382	5033	FALSE	FALSE	FALSE	-0.0943062	0.0674746	0.910004	0.162216	5032	343	4689	FALSE	FALSE	FALSE
Depression	Incapacitated	logistic	-0.0616464	0.0431146	0.940215	0.152767	3225	1755	1470	FALSE	FALSE	FALSE	-0.0626505	0.0462741	0.939272	0.175768	2908	1613	1295	FALSE	FALSE	FALSE
Opiate	Withdrawal symptom: Eyes running	logistic	0.055897	0.039477	1.05749	0.156794	5422	1261	4161	FALSE	FALSE	FALSE	0.0615097	0.041929	1.06344	0.142377	5034	1133	3901	FALSE	FALSE	FALSE
Conduct Disorder	Criteria: Physically cruel to animals	logistic	-0.106116	0.0757573	0.89932	0.161292	5409	269	5140	FALSE	FALSE	FALSE	-0.0914918	0.0784224	0.912569	0.24335	5031	252	4779	FALSE	FALSE	FALSE
Opiate	Sought treatment	logistic	0.0496686	0.0354808	1.05092	0.161552	5422	2021	3401	FALSE	FALSE	FALSE	0.0427733	0.0374974	1.0437	0.253994	5034	1824	3210	FALSE	FALSE	FALSE
Marijuana	Withdrawal symptom: Craving	logistic	-0.0615297	0.0439971	0.940325	0.161964	5414	962	4452	FALSE	FALSE	FALSE	-0.0632039	0.0463026	0.938752	0.172247	5031	874	4157	FALSE	FALSE	FALSE
Medical	Emotional problems	logistic	-0.0567085	0.0406706	0.944869	0.163215	5423	4296	1127	FALSE	FALSE	FALSE	-0.0768983	0.0417569	0.925984	0.0655379	5033	3933	1100	FALSE	FALSE	FALSE
Opiate	Withdrawal symptom: Chills	logistic	0.0490065	0.0354731	1.05023	0.167122	5422	2058	3364	FALSE	FALSE	FALSE	0.0453884	0.0375884	1.04643	0.227235	5034	1851	3183	FALSE	FALSE	FALSE
Anxiety	Cause substance use	logistic	0.14998	0.10861	1.16181	0.167307	4522	126	4396	FALSE	FALSE	FALSE	0.0452104	0.128039	1.04625	0.724013	4280	101	4179	FALSE	FALSE	FALSE
Mania	Criteria: Decreased need for sleep	logistic	-0.105499	0.0766214	0.899875	0.168547	5402	257	5145	FALSE	FALSE	FALSE	-0.123509	0.0834306	0.883814	0.138771	5032	221	4811	FALSE	FALSE	FALSE
Opiate	Ever used: Opiates	logistic	0.0493799	0.0358944	1.05062	0.168915	5422	3076	2346	FALSE	FALSE	FALSE	0.0388336	0.0378388	1.0396	0.304755	5034	2778	2256	FALSE	FALSE	FALSE
Medical	Years: Alcohol	linear	0.200506	0.146261	NA	0.170469	5402	NA	NA	FALSE	FALSE	FALSE	0.166452	0.152198	NA	0.274158	5013	NA	NA	FALSE	FALSE	FALSE
Other drug	Withdrawal symptom: Craving	logistic	0.0774108	0.0565762	1.08049	0.171231	5414	512	4902	FALSE	FALSE	FALSE	0.092956	0.0598939	1.09741	0.120659	5031	460	4571	FALSE	FALSE	FALSE
Alcohol	Alcohol Dependence (DSM-IV)	logistic	0.0558899	0.0409706	1.05748	0.172521	4556	2869	1687	FALSE	FALSE	FALSE	0.0220979	0.0430295	1.02234	0.607566	4218	2601	1617	FALSE	FALSE	FALSE
Social Phobia	Criteria: Significant impairment	logistic	0.0825371	0.0615726	1.08604	0.180088	5398	407	4991	FALSE	FALSE	FALSE	0.0344528	0.0699209	1.03505	0.622196	5033	332	4701	FALSE	FALSE	FALSE
ADHD	Attention Deficit Hyperactivity Disorder	logistic	-0.108052	0.0806696	0.897581	0.180428	4271	237	4034	FALSE	FALSE	FALSE	-0.0632461	0.0885338	0.938712	0.474997	3995	203	3792	FALSE	FALSE	FALSE
Opiate	Withdrawal symptom: Fever	logistic	0.0494649	0.0369598	1.05071	0.180785	5422	1629	3793	FALSE	FALSE	FALSE	0.0641373	0.0391237	1.06624	0.101142	5034	1464	3570	FALSE	FALSE	FALSE
Anxiety	Criteria: Excessive worry	logistic	0.121802	0.0913453	1.12953	0.182394	5399	177	5222	FALSE	FALSE	FALSE	0.145652	0.107148	1.15679	0.174035	5033	138	4895	FALSE	FALSE	FALSE
Depression	Number of episodes	linear	0.339647	0.254918	NA	0.182835	3108	NA	NA	FALSE	FALSE	FALSE	0.207375	0.250573	NA	0.407967	2806	NA	NA	FALSE	FALSE	FALSE
Tobacco	Criteria: Used more than intended	logistic	0.045399	0.034112	1.04645	0.183228	5423	2898	2525	FALSE	FALSE	FALSE	0.0329177	0.0359027	1.03347	0.359216	5033	2621	2412	FALSE	FALSE	FALSE
Cocaine	Sought treatment	logistic	0.0461088	0.0346962	1.04719	0.183871	5422	2095	3327	FALSE	FALSE	FALSE	0.0421883	0.0366607	1.04309	0.249824	5034	1884	3150	FALSE	FALSE	FALSE
Marijuana	Marijuana use disorder (DSM-5)	logistic	-0.0497966	0.0375645	0.951423	0.184963	5007	2336	2671	FALSE	FALSE	FALSE	-0.0800572	0.0394737	0.923064	0.0425489	4652	2137	2515	TRUE	FALSE	FALSE
Sedatives	Abuse criteria: Failure to fulfill obligations	logistic	0.083542	0.0637703	1.08713	0.190181	5414	382	5032	FALSE	FALSE	FALSE	0.0720574	0.0689101	1.07472	0.295712	5031	329	4702	FALSE	FALSE	FALSE
Medical	Years: Cannabis	linear	-0.154721	0.118112	NA	0.190266	5410	NA	NA	FALSE	FALSE	FALSE	-0.199756	0.12214	NA	0.102014	5022	NA	NA	FALSE	FALSE	FALSE
Gambling	Cause problems	logistic	-0.0871898	0.0666322	0.916503	0.190696	5393	358	5035	FALSE	FALSE	FALSE	-0.131992	0.0697323	0.876348	0.0583796	5028	329	4699	FALSE	FALSE	FALSE
Suicide	Hospitalization following attempt	logistic	0.115385	0.0888991	1.12231	0.19431	5398	189	5209	FALSE	FALSE	FALSE	0.105755	0.0975463	1.11155	0.278295	5030	159	4871	FALSE	FALSE	FALSE
Alcohol	Symptom of use: Depression	logistic	0.0474226	0.0365681	1.04856	0.19469	5423	1590	3833	FALSE	FALSE	FALSE	0.0333202	0.0391401	1.03388	0.394599	5034	1396	3638	FALSE	FALSE	FALSE
Tobacco	Withdrawal symptom: Restlessness	logistic	0.0430733	0.0335735	1.04401	0.199507	5423	2394	3029	FALSE	FALSE	FALSE	0.0352424	0.0355002	1.03587	0.320836	5033	2147	2886	FALSE	FALSE	FALSE
Alcohol	Abuse criteria: Use in hazardous situations	logistic	0.0454518	0.0354309	1.0465	0.199552	5423	3175	2248	FALSE	FALSE	FALSE	0.015564	0.0370898	1.01569	0.674756	5034	2880	2154	FALSE	FALSE	FALSE
Anti-Social Personality Disorder	Criteria: Reckless disregard for safety	logistic	-0.0445591	0.0347609	0.956419	0.199887	5409	2162	3247	FALSE	FALSE	FALSE	-0.0402668	0.0361948	0.960533	0.265922	5032	1991	3041	FALSE	FALSE	FALSE
Social Phobia	Social phobia	logistic	0.0853531	0.0672019	1.0891	0.204049	4511	346	4165	FALSE	FALSE	FALSE	0.036311	0.0770303	1.03698	0.637366	4232	281	3951	FALSE	FALSE	FALSE
Other drug	Withdrawal symptom: Restlessness	logistic	0.0734935	0.0579521	1.07626	0.204735	5414	484	4930	FALSE	FALSE	FALSE	0.0994688	0.0613814	1.10458	0.105124	5031	435	4596	FALSE	FALSE	FALSE
Cocaine	Criteria: Reduction in other activties	logistic	0.0437673	0.0345328	1.04474	0.205008	5422	2140	3282	FALSE	FALSE	FALSE	0.0369557	0.0365426	1.03765	0.31187	5034	1924	3110	FALSE	FALSE	FALSE
Marijuana	Criteria: Used more than intended	logistic	-0.0490008	0.0387378	0.95218	0.205895	5414	1422	3992	FALSE	FALSE	FALSE	-0.0655227	0.0408972	0.936578	0.109126	5031	1282	3749	FALSE	FALSE	FALSE
Alcohol	Criteria: Withdrawal	logistic	0.0440978	0.0349529	1.04508	0.207081	5423	1993	3430	FALSE	FALSE	FALSE	0.0430575	0.0370502	1.044	0.245179	5034	1795	3239	FALSE	FALSE	FALSE
Medical	Years: Heroin	linear	0.0984496	0.0781596	NA	0.207869	5410	NA	NA	FALSE	FALSE	FALSE	0.0945449	0.0789793	NA	0.23133	5024	NA	NA	FALSE	FALSE	FALSE
Cocaine	Craving	logistic	0.0432248	0.0345658	1.04417	0.211114	5422	2137	3285	FALSE	FALSE	FALSE	0.0416407	0.0364751	1.04252	0.253612	5034	1924	3110	FALSE	FALSE	FALSE
Alcohol	Alcohol use disorder (DSM-5)	logistic	0.0506519	0.0407168	1.05196	0.213497	5063	3553	1510	FALSE	FALSE	FALSE	0.0118329	0.0424705	1.0119	0.78054	4692	3237	1455	FALSE	FALSE	FALSE
Depression	Hospitalization	logistic	0.0850358	0.0688158	1.08876	0.216569	5404	320	5084	FALSE	FALSE	FALSE	0.0161991	0.077186	1.01633	0.833769	5031	263	4768	FALSE	FALSE	FALSE
Demographics	Separated	logistic	0.099987	0.0812464	1.10516	0.218449	5424	226	5198	FALSE	FALSE	FALSE	0.0688275	0.0855272	1.07125	0.420967	5034	205	4829	FALSE	FALSE	FALSE
Sedatives	Withdrawal symptom: Dizziness	logistic	0.109632	0.0891426	1.11587	0.218753	5414	185	5229	FALSE	FALSE	FALSE	0.0772496	0.0962993	1.08031	0.422447	5031	161	4870	FALSE	FALSE	FALSE
Stimulants	Withdrawal symptom: Oversleeping	logistic	-0.0962143	0.0783575	0.908269	0.219489	5414	244	5170	FALSE	FALSE	FALSE	-0.0807169	0.0841169	0.922455	0.337267	5031	212	4819	FALSE	FALSE	FALSE
Opiate	Withdrawal symptom: Sweating	logistic	0.0437939	0.035811	1.04477	0.22136	5422	1902	3520	FALSE	FALSE	FALSE	0.0394417	0.0379066	1.04023	0.298109	5034	1713	3321	FALSE	FALSE	FALSE
Alcohol	Alcohol Abuse	logistic	0.0453431	0.0370892	1.04639	0.221503	5423	3515	1908	FALSE	FALSE	FALSE	0.018915	0.0387252	1.01909	0.625237	5034	3195	1839	FALSE	FALSE	FALSE
Opiate	Withdrawal symptom: Insomnia	logistic	0.0439483	0.0359534	1.04493	0.221569	5422	1890	3532	FALSE	FALSE	FALSE	0.0412799	0.0381076	1.04214	0.278699	5034	1697	3337	FALSE	FALSE	FALSE
Opiate	Withdrawal symptom: Pupil dilation	logistic	0.0434027	0.0355582	1.04436	0.222234	5422	2015	3407	FALSE	FALSE	FALSE	0.0347819	0.0376475	1.03539	0.355547	5034	1815	3219	FALSE	FALSE	FALSE
Anxiety	Criteria: Physical reaction	logistic	0.112628	0.0923687	1.11922	0.22272	5399	173	5226	FALSE	FALSE	FALSE	0.119129	0.10869	1.12652	0.273057	5033	135	4898	FALSE	FALSE	FALSE
Opiate	Withdrawal symptom: Sum	linear	0.118317	0.0971546	NA	0.223347	5424	NA	NA	FALSE	FALSE	FALSE	0.115543	0.0988631	NA	0.242574	5034	NA	NA	FALSE	FALSE	FALSE
Demographics	Household income	linear	-0.0441983	0.0364402	NA	0.225221	5369	NA	NA	FALSE	FALSE	FALSE	-0.0416715	0.0379595	NA	0.27235	4984	NA	NA	FALSE	FALSE	FALSE
Panic Disorder	Symptom: Fear you might die	logistic	0.0726373	0.0601393	1.07534	0.227117	5399	431	4968	FALSE	FALSE	FALSE	-0.0236252	0.106444	0.976652	0.824353	5034	272	4762	FALSE	FALSE	FALSE
Other drug	Regularly use	logistic	0.0480129	0.0398068	1.04918	0.22776	5414	1262	4152	FALSE	FALSE	FALSE	0.0603258	0.0420318	1.06218	0.151218	5031	1133	3898	FALSE	FALSE	FALSE
Other drug	Withdrawal symptom: Nightmares	logistic	0.0977925	0.0812567	1.10273	0.228783	5414	230	5184	FALSE	FALSE	FALSE	0.0859981	0.0855099	1.0898	0.314556	5031	210	4821	FALSE	FALSE	FALSE
PTSD	Criteria: Avoidance	logistic	-0.0455843	0.0380896	0.955439	0.231398	5400	1353	4047	FALSE	FALSE	FALSE	-0.0547035	0.0407892	0.946766	0.17988	5031	1192	3839	FALSE	FALSE	FALSE
Conduct Disorder	Criteria: Significant impairment	logistic	-0.0552906	0.0462384	0.94621	0.231786	5409	856	4553	FALSE	FALSE	FALSE	-0.075565	0.0484928	0.927219	0.119168	5031	788	4243	FALSE	FALSE	FALSE
Cocaine	Cocaine Abuse	logistic	0.0414094	0.0346397	1.04228	0.231918	5422	2815	2607	FALSE	FALSE	FALSE	0.0343257	0.0365011	1.03492	0.347012	5034	2548	2486	FALSE	FALSE	FALSE
Anxiety	Symptom: Sum of physical reactions	linear	0.0412846	0.0346027	NA	0.232881	5399	NA	NA	FALSE	FALSE	FALSE	0.0212789	0.0309893	NA	0.492333	5033	NA	NA	FALSE	FALSE	FALSE
Alcohol	Symptom of use: Number psychological problems	linear	0.0287753	0.0241858	NA	0.234194	5424	NA	NA	FALSE	FALSE	FALSE	0.0198206	0.0241207	NA	0.411272	5034	NA	NA	FALSE	FALSE	FALSE
Conduct Disorder	Age at diagnosis	linear	0.180467	0.151658	NA	0.234283	1284	NA	NA	FALSE	FALSE	FALSE	0.208567	0.155237	NA	0.179363	1166	NA	NA	FALSE	FALSE	FALSE
Anxiety	Generalized Anxiety Disorder	logistic	0.138692	0.116737	1.14877	0.234804	4462	108	4354	FALSE	FALSE	FALSE	NA	NA	NA	NA	4233	83	4150	NA	NA	NA
Medical	Years: inhalants	linear	-0.0115054	0.00968593	NA	0.234946	5420	NA	NA	FALSE	FALSE	FALSE	-0.00818246	0.0101275	NA	0.41916	5031	NA	NA	FALSE	FALSE	FALSE
Anxiety	Symptom: Tired	logistic	0.123017	0.103687	1.1309	0.235454	5399	136	5263	FALSE	FALSE	FALSE	0.12121	0.120445	1.12886	0.314246	5033	107	4926	FALSE	FALSE	FALSE
Schizophrenia	Criteria: Hallucinations	logistic	-0.106972	0.0902462	0.898551	0.235885	5403	186	5217	FALSE	FALSE	FALSE	-0.11987	0.10074	0.887035	0.234084	5033	155	4878	FALSE	FALSE	FALSE
Alcohol	Withdrawal symptom: Restlessness	logistic	0.0440813	0.0372188	1.04507	0.236262	5423	1510	3913	FALSE	FALSE	FALSE	0.0353922	0.0395669	1.03603	0.37106	5034	1354	3680	FALSE	FALSE	FALSE
Anxiety	Criterion count	linear	0.0124913	0.0105577	NA	0.236803	5399	NA	NA	FALSE	FALSE	FALSE	0.010907	0.00970087	NA	0.260924	5033	NA	NA	FALSE	FALSE	FALSE
Other drug	Withdrawal symptom: Intefere with functioining	logistic	0.0649875	0.0554215	1.06715	0.240954	5414	535	4879	FALSE	FALSE	FALSE	0.0905284	0.0590014	1.09475	0.124945	5031	475	4556	FALSE	FALSE	FALSE
Alcohol	Symptom of use: Memory problems	logistic	0.0616757	0.0530773	1.06362	0.245236	5423	571	4852	FALSE	FALSE	FALSE	0.0491271	0.0560545	1.05035	0.380803	5034	520	4514	FALSE	FALSE	FALSE
Stimulants	Withdrawal symptom: Restlessness	logistic	-0.0851397	0.073548	0.918384	0.247024	5414	279	5135	FALSE	FALSE	FALSE	-0.0870073	0.0785873	0.91667	0.268232	5031	246	4785	FALSE	FALSE	FALSE
Stimulants	Two withdrawal symptoms occurred together	logistic	-0.0747159	0.0646799	0.928007	0.248023	5414	369	5045	FALSE	FALSE	FALSE	-0.0825253	0.0685966	0.920788	0.228956	5031	331	4700	FALSE	FALSE	FALSE
Cocaine	Age of first use	linear	-0.0931495	0.0810507	NA	0.250521	3520	NA	NA	FALSE	FALSE	FALSE	-0.0533862	0.0849645	NA	0.529829	3197	NA	NA	FALSE	FALSE	FALSE
Other drug	Withdrawal symptom: Hallucinations	logistic	-0.140183	0.122031	0.869199	0.250659	5414	100	5314	FALSE	FALSE	FALSE	NA	NA	NA	NA	5031	91	4940	NA	NA	NA
Cocaine	Abuse criteria: Use in hazardous situations	logistic	0.0396752	0.0345636	1.04047	0.251014	5422	2766	2656	FALSE	FALSE	FALSE	0.0326163	0.0364408	1.03315	0.37076	5034	2504	2530	FALSE	FALSE	FALSE
Stimulants	Age at diagnosis	linear	-0.442042	0.384642	NA	0.251259	358	NA	NA	FALSE	FALSE	FALSE	-0.386884	0.417164	NA	0.354452	317	NA	NA	FALSE	FALSE	FALSE
Opiate	Symptom of use: Trouble concentrating	logistic	0.0422667	0.0368605	1.04317	0.251519	5422	1624	3798	FALSE	FALSE	FALSE	0.0335133	0.0391879	1.03408	0.392444	5034	1452	3582	FALSE	FALSE	FALSE
Cocaine	Days of use per month	linear	0.221722	0.19446	NA	0.254294	3144	NA	NA	FALSE	FALSE	FALSE	0.212056	0.204773	NA	0.300494	2855	NA	NA	FALSE	FALSE	FALSE
Alcohol	Reaction: Flush	logistic	0.0422447	0.0371182	1.04315	0.255074	5423	1435	3988	FALSE	FALSE	FALSE	0.03579	0.0389102	1.03644	0.357671	5034	1308	3726	FALSE	FALSE	FALSE
Tobacco	Sought treatment	logistic	0.0400973	0.0353178	1.04091	0.256238	5423	1704	3719	FALSE	FALSE	FALSE	0.0425654	0.037231	1.04348	0.252923	5033	1536	3497	FALSE	FALSE	FALSE
Environment	Caregiver: Parent	logistic	-0.059671	0.0528201	0.942074	0.258602	5265	4673	592	FALSE	FALSE	FALSE	-0.0213962	0.0559318	0.978831	0.70206	4885	4357	528	FALSE	FALSE	FALSE
Stimulants	Withdrawal symptom: Insomnia	logistic	-0.0889374	0.078893	0.914903	0.259609	5414	240	5174	FALSE	FALSE	FALSE	-0.0805282	0.0842778	0.922629	0.33932	5031	212	4819	FALSE	FALSE	FALSE
Medical	Asthma	logistic	-0.0494073	0.0440511	0.951793	0.262036	5422	906	4516	FALSE	FALSE	FALSE	-0.054749	0.0463899	0.946723	0.237924	5033	819	4214	FALSE	FALSE	FALSE
Other drug	Number of times used	linear	1.51898	1.35848	NA	0.263845	802	NA	NA	FALSE	FALSE	FALSE	1.6938	1.44169	NA	0.240434	735	NA	NA	FALSE	FALSE	FALSE
Alcohol	Withdrawal symptom: Nausea	logistic	0.0494086	0.0443113	1.05065	0.264836	5423	891	4532	FALSE	FALSE	FALSE	0.0475527	0.047109	1.0487	0.312774	5034	795	4239	FALSE	FALSE	FALSE
Conduct Disorder	Criteria: Persistant pattern of behavior	logistic	-0.0509685	0.0459057	0.950309	0.266876	5408	864	4544	FALSE	FALSE	FALSE	-0.0629726	0.0481595	0.938969	0.191014	5031	790	4241	FALSE	FALSE	FALSE
Medical	Years: Methadone	linear	-0.0111923	0.0100885	NA	0.2673	5418	NA	NA	FALSE	FALSE	FALSE	-0.0115521	0.0107891	NA	0.284351	5029	NA	NA	FALSE	FALSE	FALSE
Demographics	Widowed	logistic	0.135471	0.122252	1.14508	0.267804	5424	103	5321	FALSE	FALSE	FALSE	NA	NA	NA	NA	5034	97	4937	NA	NA	NA
Medical	Hospital: surgery	logistic	0.0553621	0.0499641	1.05692	0.267845	5424	665	4759	FALSE	FALSE	FALSE	0.0278727	0.0519068	1.02826	0.591284	5034	618	4416	FALSE	FALSE	FALSE
Cocaine	Withdrawal symptom: Intefere with functioining	logistic	0.0391351	0.0353912	1.03991	0.268819	5422	1852	3570	FALSE	FALSE	FALSE	0.0406861	0.0374679	1.04153	0.277527	5034	1660	3374	FALSE	FALSE	FALSE
Tobacco	Symptom of use: Psychological problems	logistic	0.0574498	0.052087	1.05913	0.270045	5423	596	4827	FALSE	FALSE	FALSE	0.056163	0.0565774	1.05777	0.320868	5033	510	4523	FALSE	FALSE	FALSE
Sedatives	Criteria: Continued use despite physical/psychological problems	logistic	0.0645443	0.0585247	1.06667	0.27009	5415	463	4952	FALSE	FALSE	FALSE	0.0533404	0.0637533	1.05479	0.402779	5032	392	4640	FALSE	FALSE	FALSE
Marijuana	Age of first use	linear	-0.0643026	0.0584388	NA	0.271244	4380	NA	NA	FALSE	FALSE	FALSE	-0.0617568	0.0610957	NA	0.312163	4028	NA	NA	FALSE	FALSE	FALSE
Cocaine	Withdrawal symptom: Restlessness	logistic	0.0390134	0.0359363	1.03978	0.277645	5422	1728	3694	FALSE	FALSE	FALSE	0.0532599	0.0381547	1.0547	0.162747	5034	1549	3485	FALSE	FALSE	FALSE
Marijuana	Withdrawal symptom: Sweating	logistic	0.125721	0.116201	1.13397	0.279285	5414	109	5305	FALSE	FALSE	FALSE	0.101469	0.120115	1.1068	0.398239	5031	103	4928	FALSE	FALSE	FALSE
Conduct Disorder	Criteria: Vandalism	logistic	0.106876	0.0991289	1.1128	0.280965	5407	151	5256	FALSE	FALSE	FALSE	0.088982	0.102797	1.09306	0.386704	5030	141	4889	FALSE	FALSE	FALSE
Marijuana	Withdrawal symptom: Twitching	logistic	0.128807	0.120752	1.13747	0.286102	5414	100	5314	FALSE	FALSE	FALSE	NA	NA	NA	NA	5031	87	4944	NA	NA	NA
Other drug	Ever used: Solvents	logistic	-0.0650411	0.0611783	0.937029	0.287719	5414	423	4991	FALSE	FALSE	FALSE	-0.0540329	0.0641119	0.947401	0.399345	5031	385	4646	FALSE	FALSE	FALSE
Other drug	Ever injected	logistic	-0.0759425	0.0717135	0.926869	0.289613	5415	300	5115	FALSE	FALSE	FALSE	-0.0980384	0.0754569	0.906614	0.193854	5032	272	4760	FALSE	FALSE	FALSE
Other drug	Withdrawal symptom: Insomnia	logistic	0.0618381	0.0585181	1.06379	0.290632	5414	474	4940	FALSE	FALSE	FALSE	0.0953946	0.0618937	1.10009	0.123252	5031	429	4602	FALSE	FALSE	FALSE
Medical	Hospital: hernia	logistic	0.109751	0.104031	1.116	0.291433	5424	139	5285	FALSE	FALSE	FALSE	0.142428	0.107971	1.15307	0.187127	5034	130	4904	FALSE	FALSE	FALSE
Other drug	Withdrawal symptom: Change in appetite	logistic	0.0588026	0.0559421	1.06057	0.293197	5414	524	4890	FALSE	FALSE	FALSE	0.0581016	0.0592538	1.05982	0.326812	5031	471	4560	FALSE	FALSE	FALSE
Alcohol	Age of regular use	linear	-0.0654778	0.0630054	NA	0.298748	4564	NA	NA	FALSE	FALSE	FALSE	-0.0191831	0.0653539	NA	0.769134	4208	NA	NA	FALSE	FALSE	FALSE
Conduct Disorder	Criteria: Truancy	logistic	0.0525125	0.0505568	1.05392	0.298952	5409	655	4754	FALSE	FALSE	FALSE	0.0403655	0.0530111	1.04119	0.446387	5031	598	4433	FALSE	FALSE	FALSE
Sedatives	Criteria: Unsuccessful effort to decrease use	logistic	-0.0569553	0.0548736	0.944636	0.2993	5415	536	4879	FALSE	FALSE	FALSE	-0.0745127	0.059113	0.928196	0.207484	5032	465	4567	FALSE	FALSE	FALSE
Opiate	Withdrawal symptom: Nausea	logistic	0.0371474	0.0358339	1.03785	0.299897	5422	1888	3534	FALSE	FALSE	FALSE	0.0464453	0.0378754	1.04754	0.220099	5034	1702	3332	FALSE	FALSE	FALSE
Tobacco	Criteria: Time spent obtaining/using	logistic	0.0362479	0.0351279	1.03691	0.302127	5423	1870	3553	FALSE	FALSE	FALSE	0.0172097	0.0369954	1.01736	0.641799	5033	1693	3340	FALSE	FALSE	FALSE
Sedatives	Withdrawal symptom: Nausea	logistic	0.0934198	0.0912237	1.09792	0.3058	5414	177	5237	FALSE	FALSE	FALSE	0.0583125	0.0988086	1.06005	0.555086	5031	152	4879	FALSE	FALSE	FALSE
Anxiety	Symptom: Restlessness	logistic	0.104485	0.102135	1.11014	0.306302	5399	140	5259	FALSE	FALSE	FALSE	0.120663	0.123017	1.12825	0.326658	5033	105	4928	FALSE	FALSE	FALSE
Medical	Years: Hallucinogens	linear	0.020224	0.0199205	NA	0.310041	5418	NA	NA	FALSE	FALSE	FALSE	0.0205091	0.0206415	NA	0.320475	5030	NA	NA	FALSE	FALSE	FALSE
Tobacco	Frequent use	logistic	0.0342699	0.0338278	1.03486	0.311026	5423	2761	2662	FALSE	FALSE	FALSE	0.0144545	0.0355507	1.01456	0.684309	5033	2508	2525	FALSE	FALSE	FALSE
Stimulants	Withdrawal symptom: Sum	linear	-0.0265756	0.0262886	NA	0.312102	5424	NA	NA	FALSE	FALSE	FALSE	-0.0189628	0.0263759	NA	0.472209	5034	NA	NA	FALSE	FALSE	FALSE
Conduct Disorder	Criteria: Initiates fights	logistic	-0.0374955	0.03735	0.963199	0.31543	5409	1486	3923	FALSE	FALSE	FALSE	-0.039827	0.0388419	0.960956	0.305192	5031	1373	3658	FALSE	FALSE	FALSE
Anxiety	Criteria: Difficult to control worry	logistic	0.0907283	0.0904392	1.09497	0.315766	5399	181	5218	FALSE	FALSE	FALSE	0.0915893	0.105919	1.09591	0.387199	5033	142	4891	FALSE	FALSE	FALSE
Panic Disorder	Ever have panic attack	logistic	0.045316	0.0451823	1.04636	0.315881	5399	847	4552	FALSE	FALSE	FALSE	-0.249565	0.107155	0.77914	0.0198584	5034	513	4521	TRUE	FALSE	FALSE
Tobacco	>100 cigarettes lifetime	logistic	0.0371104	0.0371329	1.03781	0.317604	5420	3719	1701	FALSE	FALSE	FALSE	0.0179549	0.0388184	1.01812	0.643696	5032	3398	1634	FALSE	FALSE	FALSE
Alcohol	Symptom of use: Nervousness	logistic	0.0458113	0.0459173	1.04688	0.31843	5423	816	4607	FALSE	FALSE	FALSE	0.026697	0.0503566	1.02706	0.596002	5034	689	4345	FALSE	FALSE	FALSE
Alcohol	Abuse criteria: Continued use despite social/interpersonal problems	logistic	0.0346563	0.0349185	1.03526	0.320958	5423	2951	2472	FALSE	FALSE	FALSE	0.0132312	0.0367029	1.01332	0.718477	5034	2673	2361	FALSE	FALSE	FALSE
Anti-Social Personality Disorder	Criteria: Irritability/aggression	logistic	-0.0342139	0.0345344	0.966365	0.321822	5409	2219	3190	FALSE	FALSE	FALSE	-0.0469625	0.0361155	0.954123	0.193484	5031	2030	3001	FALSE	FALSE	FALSE
Marijuana	Number of times used	linear	-0.668938	0.67744	NA	0.32348	4196	NA	NA	FALSE	FALSE	FALSE	-0.812629	0.707178	NA	0.25058	3865	NA	NA	FALSE	FALSE	FALSE
Opiate	Symptom of use: Number of these problems	linear	0.026219	0.0266022	NA	0.324375	5424	NA	NA	FALSE	FALSE	FALSE	0.0155705	0.0268401	NA	0.561858	5034	NA	NA	FALSE	FALSE	FALSE
Opiate	Age at diagnosis	linear	0.157129	0.159788	NA	0.32554	2183	NA	NA	FALSE	FALSE	FALSE	0.181853	0.167563	NA	0.277932	1960	NA	NA	FALSE	FALSE	FALSE
Tobacco	Age of frequent use	linear	-0.0820923	0.083588	NA	0.326115	3516	NA	NA	FALSE	FALSE	FALSE	-0.106258	0.0875362	NA	0.224884	3211	NA	NA	FALSE	FALSE	FALSE
Anxiety	Ever anxious	logistic	0.0404241	0.0413661	1.04125	0.328457	5399	1045	4354	FALSE	FALSE	FALSE	0.00337705	0.0464042	1.00338	0.941985	5033	883	4150	FALSE	FALSE	FALSE
Marijuana	Marijuana Dependence (DSM-IV)	logistic	-0.040454	0.0415005	0.960353	0.329668	4479	1580	2899	FALSE	FALSE	FALSE	-0.059166	0.0438745	0.94255	0.177489	4159	1429	2730	FALSE	FALSE	FALSE
Mania	Criteria: Grandiosity	logistic	-0.115201	0.118968	0.891187	0.332876	5402	104	5298	FALSE	FALSE	FALSE	NA	NA	NA	NA	5032	91	4941	NA	NA	NA
Cocaine	Withdrawal symptom: Craving	logistic	0.0340022	0.0351572	1.03459	0.33347	5422	1927	3495	FALSE	FALSE	FALSE	0.0454733	0.0372402	1.04652	0.222055	5034	1730	3304	FALSE	FALSE	FALSE
Medical	Hospital: heart	logistic	-0.108694	0.112447	0.897004	0.33373	5424	118	5306	FALSE	FALSE	FALSE	-0.0792128	0.118187	0.923843	0.502709	5034	107	4927	FALSE	FALSE	FALSE
Cocaine	Withdrawal symptom: Slowed down	logistic	0.0388147	0.0401702	1.03958	0.333917	5422	1169	4253	FALSE	FALSE	FALSE	0.0305377	0.0426797	1.03101	0.474295	5034	1046	3988	FALSE	FALSE	FALSE
Suicide	Suicide attempt	logistic	0.0490757	0.0509929	1.0503	0.335847	5398	633	4765	FALSE	FALSE	FALSE	0.0312932	0.0560146	1.03179	0.576393	5030	542	4488	FALSE	FALSE	FALSE
PTSD	Criterion count	linear	-0.0321626	0.0334205	NA	0.335911	5401	NA	NA	FALSE	FALSE	FALSE	-0.043808	0.0332292	NA	0.187444	5032	NA	NA	FALSE	FALSE	FALSE
Sedatives	Days of use per month	linear	-0.338892	0.352976	NA	0.337175	1375	NA	NA	FALSE	FALSE	FALSE	-0.418037	0.366491	NA	0.254242	1229	NA	NA	FALSE	FALSE	FALSE
Marijuana	Age of frequent use	linear	-0.0754327	0.0790854	NA	0.340248	3365	NA	NA	FALSE	FALSE	FALSE	-0.0962378	0.0822359	NA	0.241985	3083	NA	NA	FALSE	FALSE	FALSE
PTSD	Criteria: Reexperiencing	logistic	-0.0350664	0.0370991	0.965541	0.344552	5400	1463	3937	FALSE	FALSE	FALSE	-0.0359041	0.039556	0.964733	0.364049	5031	1295	3736	FALSE	FALSE	FALSE
Environment	Parental death before age 6	logistic	-0.0874487	0.0926017	0.916266	0.344989	5107	177	4930	FALSE	FALSE	FALSE	-0.055212	0.0962059	0.946285	0.56604	4760	165	4595	FALSE	FALSE	FALSE
Other drug	Criteria: Tolerance	logistic	-0.0464954	0.0492475	0.954569	0.34511	5414	718	4696	FALSE	FALSE	FALSE	-0.0211861	0.0523173	0.979037	0.685511	5031	637	4394	FALSE	FALSE	FALSE
Medical	Years: Barbituates	linear	0.0211051	0.0223979	NA	0.346091	5422	NA	NA	FALSE	FALSE	FALSE	0.020824	0.0230645	NA	0.366643	5033	NA	NA	FALSE	FALSE	FALSE
Demographics	Military service	logistic	0.0612444	0.0650543	1.06316	0.346482	5423	421	5002	FALSE	FALSE	FALSE	0.0565827	0.0669627	1.05821	0.398117	5033	399	4634	FALSE	FALSE	FALSE
Environment	Caregiver: Other relative	logistic	0.0663411	0.0705887	1.06859	0.347307	5265	312	4953	FALSE	FALSE	FALSE	0.0220883	0.0728979	1.02233	0.761887	4885	294	4591	FALSE	FALSE	FALSE
Anxiety	Criteria: Significant distress	logistic	0.10364	0.110584	1.1092	0.348655	5399	119	5280	FALSE	FALSE	FALSE	NA	NA	NA	NA	5033	92	4941	NA	NA	NA
Other drug	Withdrawal symptom: Increased heart rate	logistic	0.0665875	0.0711173	1.06885	0.349116	5414	306	5108	FALSE	FALSE	FALSE	0.0722644	0.0747019	1.07494	0.333359	5031	279	4752	FALSE	FALSE	FALSE
Opiate	Withdrawal symptom: Muscle pain	logistic	0.0337993	0.0362559	1.03438	0.351211	5422	1736	3686	FALSE	FALSE	FALSE	0.030078	0.0384603	1.03053	0.434183	5034	1560	3474	FALSE	FALSE	FALSE
Stimulants	Age of first use	linear	-0.1155	0.123865	NA	0.351232	1647	NA	NA	FALSE	FALSE	FALSE	-0.158321	0.129854	NA	0.222954	1480	NA	NA	FALSE	FALSE	FALSE
Marijuana	Criteria: Reduction in other activties	logistic	0.0384508	0.0415068	1.0392	0.354252	5414	1115	4299	FALSE	FALSE	FALSE	0.0236133	0.0438373	1.02389	0.590123	5031	1003	4028	FALSE	FALSE	FALSE
Medical	Ever used: Mood stabilizers	logistic	0.0789166	0.0858819	1.08211	0.35815	5424	200	5224	FALSE	FALSE	FALSE	0.052161	0.0932261	1.05355	0.575813	5034	172	4862	FALSE	FALSE	FALSE
Stimulants	Criteria: Reduction in other activties	logistic	-0.0714309	0.0783634	0.931061	0.362014	5414	246	5168	FALSE	FALSE	FALSE	-0.0416001	0.0828781	0.959253	0.615707	5031	221	4810	FALSE	FALSE	FALSE
Other drug	Age of first use	linear	-0.0735095	0.0806327	NA	0.362044	2314	NA	NA	FALSE	FALSE	FALSE	-0.0944138	0.0849358	NA	0.266443	2097	NA	NA	FALSE	FALSE	FALSE
Schizophrenia	Criteria: Duration	logistic	-0.101266	0.111709	0.903692	0.364659	5403	118	5285	FALSE	FALSE	FALSE	NA	NA	NA	NA	5033	95	4938	NA	NA	NA
Anxiety	Age at diagnosis	linear	0.832736	0.917535	NA	0.365556	164	NA	NA	FALSE	FALSE	FALSE	1.25422	1.04573	NA	0.232915	127	NA	NA	FALSE	FALSE	FALSE
Medical	Hospital: overnight stay	linear	0.055949	0.0621389	NA	0.367956	5388	NA	NA	FALSE	FALSE	FALSE	0.0460576	0.0604759	NA	0.446343	5002	NA	NA	FALSE	FALSE	FALSE
Opiate	Withdrawal symptom: Depressed mood	logistic	0.0320306	0.0359406	1.03255	0.372817	5422	1830	3592	FALSE	FALSE	FALSE	0.0284429	0.0382266	1.02885	0.456841	5034	1638	3396	FALSE	FALSE	FALSE
Sedatives	Sedative Abuse	logistic	0.0439436	0.0493362	1.04492	0.373092	5415	689	4726	FALSE	FALSE	FALSE	0.0354253	0.0527207	1.03606	0.50162	5032	605	4427	FALSE	FALSE	FALSE
Medical	Ever used: Anxiolytics	logistic	0.0404471	0.0456518	1.04128	0.375622	5424	824	4600	FALSE	FALSE	FALSE	0.0299345	0.0514696	1.03039	0.560838	5034	685	4349	FALSE	FALSE	FALSE
OCD	Criteria: Recognize compulsions are excessive	logistic	0.0785035	0.0886525	1.08167	0.375876	5400	189	5211	FALSE	FALSE	FALSE	-0.00338166	0.0990771	0.996624	0.972772	5034	156	4878	FALSE	FALSE	FALSE
Social Phobia	Criterion count	linear	0.0198627	0.0224843	NA	0.377058	5398	NA	NA	FALSE	FALSE	FALSE	-0.00123434	0.0213527	NA	0.953905	5033	NA	NA	FALSE	FALSE	FALSE
Gambling	Ever gambled	logistic	-0.0386195	0.0438062	0.962117	0.377994	5393	4453	940	FALSE	FALSE	FALSE	-0.0413935	0.045869	0.959451	0.366829	5028	4167	861	FALSE	FALSE	FALSE
Mania	Criteria: Increase in goal-directed activity	logistic	-0.0570342	0.0649253	0.944562	0.379695	5402	367	5035	FALSE	FALSE	FALSE	-0.0440322	0.0708623	0.956923	0.534351	5032	314	4718	FALSE	FALSE	FALSE
Other drug	Withdrawal symptom: Depressed mood	logistic	0.0492709	0.0567072	1.0505	0.384921	5414	505	4909	FALSE	FALSE	FALSE	0.0832309	0.0607475	1.08679	0.170652	5031	442	4589	FALSE	FALSE	FALSE
Cocaine	Two withdrawal symptoms occurred together	logistic	0.0299772	0.0346303	1.03043	0.38669	5422	2102	3320	FALSE	FALSE	FALSE	0.0297208	0.0366688	1.03017	0.417641	5034	1885	3149	FALSE	FALSE	FALSE
Cocaine	Withdrawal symptom: Increased appetite	logistic	0.0337678	0.0390141	1.03434	0.386749	5422	1279	4143	FALSE	FALSE	FALSE	0.0484128	0.0411424	1.0496	0.23931	5034	1156	3878	FALSE	FALSE	FALSE
Panic Disorder	Symptom: Sum of reactions	linear	0.0406471	0.047095	NA	0.388129	5399	NA	NA	FALSE	FALSE	FALSE	-0.0149238	0.029203	NA	0.609349	5034	NA	NA	FALSE	FALSE	FALSE
Alcohol	Withdrawal symptom: Depressed mood	logistic	0.0309044	0.035873	1.03139	0.388967	5423	1737	3686	FALSE	FALSE	FALSE	0.0269894	0.038178	1.02736	0.479606	5034	1548	3486	FALSE	FALSE	FALSE
Alcohol	Symptom of use: Visual hallucination	logistic	0.0689803	0.0809437	1.07142	0.394103	5423	230	5193	FALSE	FALSE	FALSE	0.0617645	0.0872143	1.06371	0.478826	5034	200	4834	FALSE	FALSE	FALSE
Alcohol	Criteria: Continued use despite physical/psychological problems	logistic	0.0295405	0.0347595	1.02998	0.395406	5423	2048	3375	FALSE	FALSE	FALSE	0.017644	0.0370429	1.0178	0.633851	5034	1815	3219	FALSE	FALSE	FALSE
Stimulants	Withdrawal symptom: Slowed down	logistic	-0.0675347	0.0800772	0.934695	0.399022	5414	233	5181	FALSE	FALSE	FALSE	-0.0684809	0.0849727	0.933811	0.420291	5031	208	4823	FALSE	FALSE	FALSE
Other drug	Age of first use	linear	-0.112393	0.134109	NA	0.402134	1439	NA	NA	FALSE	FALSE	FALSE	-0.110659	0.139614	NA	0.428153	1304	NA	NA	FALSE	FALSE	FALSE
Depression	Prescribed medication	logistic	0.0353142	0.0421756	1.03595	0.402417	5404	1002	4402	FALSE	FALSE	FALSE	-0.00898116	0.0464759	0.991059	0.846768	5031	857	4174	FALSE	FALSE	FALSE
Cocaine	Withdrawal symptom: Depressed mood	logistic	0.0299928	0.0359494	1.03045	0.404109	5422	1707	3715	FALSE	FALSE	FALSE	0.0322124	0.0382585	1.03274	0.399806	5034	1508	3526	FALSE	FALSE	FALSE
Marijuana	Age at diagnosis	linear	0.110367	0.132578	NA	0.405291	1367	NA	NA	FALSE	FALSE	FALSE	0.110446	0.138081	NA	0.423943	1241	NA	NA	FALSE	FALSE	FALSE
Alcohol	Abuse criteria: Failure to fulfill obligations	logistic	0.0285476	0.034344	1.02896	0.405846	5423	2409	3014	FALSE	FALSE	FALSE	0.0157617	0.0361421	1.01589	0.662762	5034	2179	2855	FALSE	FALSE	FALSE
Alcohol	Criteria: Used more than intended	logistic	0.0293367	0.0355768	1.02977	0.409598	5423	3349	2074	FALSE	FALSE	FALSE	0.00226457	0.0371232	1.00227	0.951358	5034	3051	1983	FALSE	FALSE	FALSE
Marijuana	Abuse criteria: Legal problems	logistic	-0.0877243	0.106647	0.916013	0.410753	5414	134	5280	FALSE	FALSE	FALSE	-0.0442079	0.109823	0.956755	0.68729	5031	126	4905	FALSE	FALSE	FALSE
Medical	Epilepsy/seizure	logistic	0.0548066	0.0671574	1.05634	0.414448	5423	337	5086	FALSE	FALSE	FALSE	0.0380199	0.0727477	1.03875	0.601233	5033	288	4745	FALSE	FALSE	FALSE
Tobacco	Withdrawal symptom: Decreased heart rate	logistic	0.053807	0.0662929	1.05528	0.416989	5423	351	5072	FALSE	FALSE	FALSE	0.0354625	0.070646	1.0361	0.615685	5033	310	4723	FALSE	FALSE	FALSE
Social Phobia	Age at diagnosis	linear	-0.390065	0.483516	NA	0.420332	392	NA	NA	FALSE	FALSE	FALSE	0.0582832	0.552574	NA	0.916068	320	NA	NA	FALSE	FALSE	FALSE
Alcohol	Blackout	logistic	0.0274075	0.034073	1.02779	0.42118	5423	3016	2407	FALSE	FALSE	FALSE	0.000191912	0.0355741	1.00019	0.995696	5034	2743	2291	FALSE	FALSE	FALSE
Depression	Sought treatment	logistic	0.0298075	0.0373175	1.03026	0.424433	5404	1425	3979	FALSE	FALSE	FALSE	0.00212172	0.0405838	1.00212	0.958306	5031	1234	3797	FALSE	FALSE	FALSE
Anxiety	Symptom: Difficulty sleeping	logistic	0.0777744	0.0974147	1.08088	0.424647	5399	155	5244	FALSE	FALSE	FALSE	0.115235	0.116327	1.12214	0.321877	5033	118	4915	FALSE	FALSE	FALSE
Panic Disorder	Symptom: Numbness/tingling	logistic	0.0520754	0.0653479	1.05346	0.425512	5399	361	5038	FALSE	FALSE	FALSE	-0.00510771	0.108029	0.994905	0.962289	5034	229	4805	FALSE	FALSE	FALSE
Environment	Childhood Adversity	logistic	-0.0312818	0.0392546	0.969202	0.425512	5111	1334	3777	FALSE	FALSE	FALSE	-0.0523455	0.0413623	0.949001	0.205679	4764	1208	3556	FALSE	FALSE	FALSE
Alcohol	Reaction: Heart palpitations	logistic	0.0836121	0.10525	1.08721	0.426956	5423	132	5291	FALSE	FALSE	FALSE	0.0715253	0.11089	1.07415	0.518918	5034	120	4914	FALSE	FALSE	FALSE
Cocaine	Withdrawal symptom: Sum	linear	0.0386151	0.0487791	NA	0.42861	5424	NA	NA	FALSE	FALSE	FALSE	0.0466506	0.0494416	NA	0.345445	5034	NA	NA	FALSE	FALSE	FALSE
Agoraphobia	Ever agoraphobic	logistic	0.0334018	0.0427208	1.03397	0.434295	5399	966	4433	FALSE	FALSE	FALSE	0.00426161	0.04947	1.00427	0.931351	5034	781	4253	FALSE	FALSE	FALSE
Other drug	Withdrawal symptom: Slowed down	logistic	0.0473789	0.0609375	1.04852	0.436864	5414	428	4986	FALSE	FALSE	FALSE	0.0603339	0.0646088	1.06219	0.35039	5031	383	4648	FALSE	FALSE	FALSE
PTSD	Criteria: Duration	logistic	-0.0363284	0.0467566	0.964324	0.437178	5400	791	4609	FALSE	FALSE	FALSE	-0.0837784	0.0511495	0.919635	0.10144	5031	683	4348	FALSE	FALSE	FALSE
Panic Disorder	Symptom: Nausea	logistic	0.0463908	0.0598492	1.04748	0.438264	5399	438	4961	FALSE	FALSE	FALSE	-0.0420272	0.103882	0.958844	0.685796	5034	287	4747	FALSE	FALSE	FALSE
PTSD	Criteria: Exposure to traumatic event	logistic	-0.0253562	0.0329154	0.974963	0.441095	5401	2634	2767	FALSE	FALSE	FALSE	-0.023021	0.0343901	0.977242	0.503236	5032	2394	2638	FALSE	FALSE	FALSE
Alcohol	Craving	logistic	0.0279787	0.0366036	1.02837	0.444647	5423	1589	3834	FALSE	FALSE	FALSE	0.0173642	0.0387736	1.01752	0.654272	5034	1434	3600	FALSE	FALSE	FALSE
Tobacco	Smoke after waking: categorical	linear	-0.0155157	0.0204564	NA	0.448207	4256	NA	NA	FALSE	FALSE	FALSE	-0.0205838	0.0216481	NA	0.341747	3914	NA	NA	FALSE	FALSE	FALSE
Medical	Diabetes	logistic	0.0573147	0.0758754	1.05899	0.450022	5422	269	5153	FALSE	FALSE	FALSE	0.0215084	0.0785261	1.02174	0.784161	5033	253	4780	FALSE	FALSE	FALSE
Cocaine	Withdrawal symptom: Sleepy	logistic	0.0266068	0.0354063	1.02696	0.45237	5422	1843	3579	FALSE	FALSE	FALSE	0.0319645	0.0375578	1.03248	0.394728	5034	1650	3384	FALSE	FALSE	FALSE
Opiate	Withdrawal symptom: Diarrhea	logistic	0.0280015	0.0372878	1.0284	0.452679	5422	1548	3874	FALSE	FALSE	FALSE	0.0454435	0.0395714	1.04649	0.250807	5034	1389	3645	FALSE	FALSE	FALSE
PTSD	Criteria: Increased arousal	logistic	-0.0322988	0.0430449	0.968217	0.453042	5400	975	4425	FALSE	FALSE	FALSE	-0.055302	0.0468967	0.946199	0.238307	5031	841	4190	FALSE	FALSE	FALSE
Demographics	Divorced	logistic	0.0319847	0.0428448	1.0325	0.45535	5424	1061	4363	FALSE	FALSE	FALSE	0.0182418	0.0447929	1.01841	0.683827	5034	975	4059	FALSE	FALSE	FALSE
Other drug	Withdrawal symptom: Sleepy	logistic	0.0408308	0.0549583	1.04168	0.457517	5414	544	4870	FALSE	FALSE	FALSE	0.057831	0.0583299	1.05954	0.321467	5031	486	4545	FALSE	FALSE	FALSE
Mania	Criteria: Impairment	logistic	-0.0453291	0.0611825	0.955683	0.458764	5402	418	4984	FALSE	FALSE	FALSE	-0.0398554	0.0666238	0.960928	0.549696	5032	360	4672	FALSE	FALSE	FALSE
Medical	Number of emergency room visits	linear	0.112107	0.151521	NA	0.459407	5372	NA	NA	FALSE	FALSE	FALSE	0.102212	0.157612	NA	0.51669	4991	NA	NA	FALSE	FALSE	FALSE
Gambling	Pathological Gambling	logistic	-0.0531907	0.0720044	0.948199	0.46008	5424	304	5120	FALSE	FALSE	FALSE	-0.0758491	0.0746455	0.926956	0.30957	5034	284	4750	FALSE	FALSE	FALSE
Environment	Frequent drug/alcohol use in household	logistic	0.0256446	0.0352967	1.02598	0.467504	5111	1944	3167	FALSE	FALSE	FALSE	0.0156093	0.0368868	1.01573	0.672174	4764	1800	2964	FALSE	FALSE	FALSE
Sedatives	Sedatives use disorder (DSM-5)	logistic	0.0342393	0.0476729	1.03483	0.472625	5213	762	4451	FALSE	FALSE	FALSE	0.0278577	0.0512888	1.02825	0.587024	4846	665	4181	FALSE	FALSE	FALSE
Medical	Any medical problem	logistic	0.0267555	0.0374117	1.02712	0.474508	5423	3950	1473	FALSE	FALSE	FALSE	0.0234377	0.0387762	1.02371	0.545555	5033	3624	1409	FALSE	FALSE	FALSE
Panic Disorder	Symptom: Flushes/chills	logistic	0.0373739	0.052438	1.03808	0.476016	5399	593	4806	FALSE	FALSE	FALSE	-0.124654	0.102163	0.882802	0.222408	5034	369	4665	FALSE	FALSE	FALSE
Sedatives	Abuse criteria: Use in hazardous situations	logistic	0.0374518	0.0527443	1.03816	0.477665	5415	591	4824	FALSE	FALSE	FALSE	0.0406597	0.056193	1.0415	0.469328	5032	521	4511	FALSE	FALSE	FALSE
Anxiety	Symptom: On edge	logistic	0.0754241	0.106254	1.07834	0.477799	5399	129	5270	FALSE	FALSE	FALSE	NA	NA	NA	NA	5033	96	4937	NA	NA	NA
ADHD	Criteria: Inattention	linear	0.0341563	0.0481629	NA	0.478241	5424	NA	NA	FALSE	FALSE	FALSE	0.0751419	0.048679	NA	0.122744	5034	NA	NA	FALSE	FALSE	FALSE
Opiate	Withdrawal symptom: Increased heart rate	logistic	0.0257507	0.0363334	1.02609	0.47849	5422	1735	3687	FALSE	FALSE	FALSE	0.0245951	0.0385478	1.0249	0.523446	5034	1552	3482	FALSE	FALSE	FALSE
Agoraphobia	Agoraphobia	logistic	-0.0629126	0.0890884	0.939026	0.480075	5323	189	5134	FALSE	FALSE	FALSE	-0.044079	0.107826	0.956878	0.682687	4976	134	4842	FALSE	FALSE	FALSE
Panic Disorder	Symptom: Feeling that things are unreal	logistic	0.0446064	0.0632338	1.04562	0.480549	5399	387	5012	FALSE	FALSE	FALSE	-0.0749981	0.105503	0.927745	0.477169	5034	237	4797	FALSE	FALSE	FALSE
Alcohol	Symptom of use: Vomit blood	logistic	-0.0564567	0.0802834	0.945107	0.48192	5423	235	5188	FALSE	FALSE	FALSE	-0.0619453	0.0858581	0.939934	0.470611	5034	207	4827	FALSE	FALSE	FALSE
Medical	Hospital: hysterectomy	logistic	0.079201	0.113122	1.08242	0.483843	5424	123	5301	FALSE	FALSE	FALSE	0.0695319	0.11882	1.07201	0.558421	5034	114	4920	FALSE	FALSE	FALSE
Sedatives	Ever injected	logistic	0.0243666	0.0348344	1.02467	0.48424	5415	2074	3341	FALSE	FALSE	FALSE	0.0120203	0.0366798	1.01209	0.743131	5032	1871	3161	FALSE	FALSE	FALSE
Other drug	Criteria: Reduction in other activties	logistic	-0.0352389	0.0504086	0.965375	0.484512	5414	669	4745	FALSE	FALSE	FALSE	-0.0405631	0.0538078	0.960249	0.450939	5031	590	4441	FALSE	FALSE	FALSE
Conduct Disorder	Crtiera: Stealing (without confrontation)	logistic	-0.0288315	0.0413196	0.97158	0.485322	5409	1076	4333	FALSE	FALSE	FALSE	-0.0423792	0.043242	0.958506	0.327063	5031	984	4047	FALSE	FALSE	FALSE
Sedatives	Age of first use	linear	0.0945196	0.135892	NA	0.486792	1985	NA	NA	FALSE	FALSE	FALSE	0.0629651	0.145191	NA	0.66458	1777	NA	NA	FALSE	FALSE	FALSE
Other drug	Ever used: Hallucinogens	logistic	0.0239247	0.0349066	1.02421	0.493096	5414	2343	3071	FALSE	FALSE	FALSE	0.010751	0.0366154	1.01081	0.769048	5031	2121	2910	FALSE	FALSE	FALSE
Other drug	Abuse criteria: Continued use despite social/interpersonal problems	logistic	-0.0352987	0.0515454	0.965317	0.493466	5415	645	4770	FALSE	FALSE	FALSE	-0.0370001	0.0545707	0.963676	0.497758	5032	578	4454	FALSE	FALSE	FALSE
Alcohol	Symptom of use: Number health problems	linear	0.00724733	0.0105949	NA	0.493982	5424	NA	NA	FALSE	FALSE	FALSE	0.00643262	0.0105501	NA	0.542074	5034	NA	NA	FALSE	FALSE	FALSE
Alcohol	Symptom of use: Auditory hallucination	logistic	-0.0569616	0.0837794	0.94463	0.496568	5423	214	5209	FALSE	FALSE	FALSE	-0.0477053	0.0900521	0.953415	0.596284	5034	188	4846	FALSE	FALSE	FALSE
Medical	Hospital: pneumonia	logistic	0.0678187	0.0998549	1.07017	0.497028	5424	147	5277	FALSE	FALSE	FALSE	0.0883892	0.106649	1.09241	0.407227	5034	130	4904	FALSE	FALSE	FALSE
Tobacco	Criteria: Tolerance	logistic	0.0231163	0.0340554	1.02339	0.497273	5423	2350	3073	FALSE	FALSE	FALSE	0.0079564	0.0359245	1.00799	0.824722	5033	2128	2905	FALSE	FALSE	FALSE
Other drug	Number of times used	linear	-1.52824	2.26743	NA	0.500733	384	NA	NA	FALSE	FALSE	FALSE	-1.08222	2.4527	NA	0.659325	352	NA	NA	FALSE	FALSE	FALSE
Anti-Social Personality Disorder	Criteria: Impulsivity	logistic	-0.0244094	0.0364892	0.975886	0.503528	5409	1565	3844	FALSE	FALSE	FALSE	-0.0348448	0.0383957	0.965755	0.364133	5032	1431	3601	FALSE	FALSE	FALSE
Stimulants	Withdrawal symptom: Change in appetite	logistic	-0.0448907	0.0677882	0.956102	0.50783	5414	334	5080	FALSE	FALSE	FALSE	-0.042634	0.0716116	0.958262	0.551609	5031	302	4729	FALSE	FALSE	FALSE
Mania	Criterion count	linear	-0.00730857	0.0110969	NA	0.510172	5404	NA	NA	FALSE	FALSE	FALSE	-0.00605031	0.0109018	NA	0.578931	5032	NA	NA	FALSE	FALSE	FALSE
Anti-Social Personality Disorder	Criteria: Forge signature	logistic	-0.0566144	0.0866034	0.944958	0.513292	5407	200	5207	FALSE	FALSE	FALSE	-0.0270422	0.0930339	0.97332	0.771303	5030	173	4857	FALSE	FALSE	FALSE
Cocaine	Withdrawal symptom: Insomnia	logistic	0.0239792	0.0369426	1.02427	0.516279	5422	1549	3873	FALSE	FALSE	FALSE	0.0324533	0.0392847	1.03299	0.408744	5034	1384	3650	FALSE	FALSE	FALSE
Medical	Hospital: infection	logistic	-0.0544403	0.0857387	0.947015	0.525457	5424	204	5220	FALSE	FALSE	FALSE	-0.0367339	0.0898427	0.963933	0.682635	5034	186	4848	FALSE	FALSE	FALSE
Other drug	Ever used: Other drugs	logistic	0.0248499	0.0392849	1.02516	0.527025	5414	1533	3881	FALSE	FALSE	FALSE	0.0159377	0.0411749	1.01607	0.698702	5031	1392	3639	FALSE	FALSE	FALSE
Gambling	Age of onset	linear	-0.161596	0.256506	NA	0.528825	1167	NA	NA	FALSE	FALSE	FALSE	-0.145928	0.265846	NA	0.583175	1090	NA	NA	FALSE	FALSE	FALSE
Cocaine	Withdrawal symptom: Number times multiple symptoms	linear	-23.9978	38.3843	NA	0.531939	1455	NA	NA	FALSE	FALSE	FALSE	-40.9416	40.0675	NA	0.30706	1303	NA	NA	FALSE	FALSE	FALSE
Sedatives	Withdrawal symptom: Sweating	logistic	0.0450545	0.07217	1.04608	0.532442	5414	290	5124	FALSE	FALSE	FALSE	0.06305	0.0786077	1.06508	0.422504	5031	248	4783	FALSE	FALSE	FALSE
Other drug	Other drug Abuse without Dependence	logistic	0.0670071	0.107385	1.0693	0.532636	5415	129	5286	FALSE	FALSE	FALSE	0.0583524	0.112466	1.06009	0.60387	5032	118	4914	FALSE	FALSE	FALSE
Other drug	Ever injected	logistic	0.0245512	0.0393876	1.02486	0.533072	5415	1482	3933	FALSE	FALSE	FALSE	0.0160426	0.0413111	1.01617	0.697766	5032	1345	3687	FALSE	FALSE	FALSE
Opiate	Age at desire	linear	0.107291	0.172267	NA	0.533478	1964	NA	NA	FALSE	FALSE	FALSE	0.115847	0.180649	NA	0.521425	1766	NA	NA	FALSE	FALSE	FALSE
Medical	HIV/AIDS	logistic	-0.0681677	0.110006	0.934104	0.535473	5422	124	5298	FALSE	FALSE	FALSE	-0.0378672	0.117994	0.962841	0.748267	5033	109	4924	FALSE	FALSE	FALSE
Sedatives	Number of times used	linear	0.729068	1.17666	NA	0.53559	1948	NA	NA	FALSE	FALSE	FALSE	0.844294	1.24129	NA	0.496486	1756	NA	NA	FALSE	FALSE	FALSE
Stimulants	Days of use per month	linear	0.252979	0.408695	NA	0.536074	934	NA	NA	FALSE	FALSE	FALSE	0.178306	0.4345	NA	0.681641	839	NA	NA	FALSE	FALSE	FALSE
Marijuana	Withdrawal symptom: Restlessness	logistic	0.0292426	0.0473848	1.02967	0.537149	5414	784	4630	FALSE	FALSE	FALSE	0.0244488	0.0502074	1.02475	0.626289	5031	703	4328	FALSE	FALSE	FALSE
Demographics	Number of miscarriages	linear	-0.00610408	0.0099125	NA	0.538055	5424	NA	NA	FALSE	FALSE	FALSE	-0.0130803	0.00964501	NA	0.175105	5034	NA	NA	FALSE	FALSE	FALSE
Conduct Disorder	Criteria: Used weapon	logistic	-0.073362	0.119218	0.929264	0.538317	5407	106	5301	FALSE	FALSE	FALSE	NA	NA	NA	NA	5031	97	4934	NA	NA	NA
Alcohol	Withdrawal symptom: Hallucinations	logistic	-0.05466	0.0888434	0.946807	0.538396	5423	189	5234	FALSE	FALSE	FALSE	-0.0312958	0.0943608	0.969189	0.740145	5034	169	4865	FALSE	FALSE	FALSE
Stimulants	Regularly use	logistic	0.0292042	0.0476106	1.02963	0.539614	5414	757	4657	FALSE	FALSE	FALSE	0.0301836	0.0505984	1.03064	0.55082	5031	675	4356	FALSE	FALSE	FALSE
Sedatives	Two withdrawal symptoms occurred together	logistic	0.0337803	0.0564295	1.03436	0.549421	5414	498	4916	FALSE	FALSE	FALSE	0.0135331	0.0616603	1.01363	0.826277	5031	423	4608	FALSE	FALSE	FALSE
Gambling	Criteria: Irritability	logistic	-0.0493774	0.0835278	0.951822	0.554421	5395	217	5178	FALSE	FALSE	FALSE	-0.0734962	0.0865815	0.92914	0.395955	5030	203	4827	FALSE	FALSE	FALSE
Opiate	Symptom of use: Depression	logistic	0.0214109	0.0362544	1.02164	0.554806	5422	1774	3648	FALSE	FALSE	FALSE	0.00280739	0.0385145	1.00281	0.941892	5034	1594	3440	FALSE	FALSE	FALSE
Stimulants	Abuse criteria: Use in hazardous situations	logistic	-0.0392358	0.0666889	0.961524	0.556304	5415	352	5063	FALSE	FALSE	FALSE	-0.0376092	0.0707551	0.963089	0.595044	5032	314	4718	FALSE	FALSE	FALSE
Anti-Social Personality Disorder	Criteria: Fraud, drug dealing, prostitution	logistic	-0.0224753	0.0382171	0.977775	0.556468	5407	1497	3910	FALSE	FALSE	FALSE	-0.0117761	0.0400165	0.988293	0.768543	5031	1363	3668	FALSE	FALSE	FALSE
Other drug	Withdrawal symptom: Anxiety	logistic	0.0339071	0.05776	1.03449	0.557181	5414	483	4931	FALSE	FALSE	FALSE	0.0645667	0.0616641	1.0667	0.295066	5031	426	4605	FALSE	FALSE	FALSE
Other drug	Withdrawal symptom: Headaches	logistic	-0.0397941	0.0685494	0.960987	0.561566	5414	333	5081	FALSE	FALSE	FALSE	-0.0408351	0.0722053	0.959987	0.571706	5031	302	4729	FALSE	FALSE	FALSE
Anti-Social Personality Disorder	Criteria: Irresponsibility	logistic	-0.0200446	0.0346776	0.980155	0.563246	5408	1840	3568	FALSE	FALSE	FALSE	-0.0288032	0.0364643	0.971608	0.429585	5031	1667	3364	FALSE	FALSE	FALSE
Marijuana	Ever used: Marijuana	logistic	0.0260099	0.0449983	1.02635	0.563251	5414	4429	985	FALSE	FALSE	FALSE	-0.00455721	0.0462896	0.995453	0.921575	5031	4073	958	FALSE	FALSE	FALSE
Suicide	Age at first attempt	linear	0.251382	0.437672	NA	0.565929	638	NA	NA	FALSE	FALSE	FALSE	0.0747367	0.490374	NA	0.878923	548	NA	NA	FALSE	FALSE	FALSE
Tobacco	Smoke after waking	linear	0.694378	1.21041	NA	0.566224	3803	NA	NA	FALSE	FALSE	FALSE	0.778428	1.31165	NA	0.552903	3493	NA	NA	FALSE	FALSE	FALSE
Opiate	Age of first use	linear	0.0646886	0.113112	NA	0.567435	2803	NA	NA	FALSE	FALSE	FALSE	0.0806321	0.117639	NA	0.493144	2532	NA	NA	FALSE	FALSE	FALSE
Other drug	Criteria: Unsuccessful effort to decrease use	logistic	-0.028244	0.0495845	0.972151	0.568939	5415	702	4713	FALSE	FALSE	FALSE	-0.00652994	0.0524399	0.993491	0.900902	5032	631	4401	FALSE	FALSE	FALSE
Demographics	Never married	logistic	-0.0218307	0.0385314	0.978406	0.571006	5424	2900	2524	FALSE	FALSE	FALSE	-0.0128396	0.0401939	0.987242	0.749392	5034	2692	2342	FALSE	FALSE	FALSE
Gambling	Criteria: Preoccupation	logistic	-0.0240187	0.0426157	0.976267	0.573018	5397	1036	4361	FALSE	FALSE	FALSE	-0.0467027	0.0442885	0.954371	0.29165	5030	964	4066	FALSE	FALSE	FALSE
Anxiety	Symptom: Irritability	logistic	0.0559701	0.100738	1.05757	0.578485	5399	145	5254	FALSE	FALSE	FALSE	0.0658575	0.119583	1.06807	0.58182	5033	109	4924	FALSE	FALSE	FALSE
Demographics	Ever married	logistic	-0.0234174	0.0422689	0.976855	0.579571	5424	1134	4290	FALSE	FALSE	FALSE	-0.0146313	0.043898	0.985475	0.738905	5034	1065	3969	FALSE	FALSE	FALSE
Sedatives	Withdrawal symptom: Sum	linear	0.0215407	0.0392204	NA	0.582877	5424	NA	NA	FALSE	FALSE	FALSE	0.0157946	0.0386855	NA	0.683084	5034	NA	NA	FALSE	FALSE	FALSE
Other drug	Number of times used	linear	0.843315	1.53546	NA	0.582965	1088	NA	NA	FALSE	FALSE	FALSE	0.633702	1.61608	NA	0.695055	969	NA	NA	FALSE	FALSE	FALSE
Conduct Disorder	Criteria: Bullies/threatens others	logistic	-0.0376674	0.069104	0.963033	0.585696	5409	328	5081	FALSE	FALSE	FALSE	-0.0631515	0.072501	0.938801	0.38373	5031	299	4732	FALSE	FALSE	FALSE
Opiate	Withdrawal symptom: Length time multiple symptoms	linear	-0.248418	0.456674	NA	0.586519	2125	NA	NA	FALSE	FALSE	FALSE	0.231096	0.430399	NA	0.591376	1912	NA	NA	FALSE	FALSE	FALSE
Cocaine	Withdrawal symptom: Oversleeping	logistic	-0.0205688	0.0378998	0.979641	0.587326	5422	1402	4020	FALSE	FALSE	FALSE	-0.0190712	0.0401219	0.98111	0.634551	5034	1256	3778	FALSE	FALSE	FALSE
Marijuana	Days of use per month	linear	-0.101977	0.18823	NA	0.588014	3487	NA	NA	FALSE	FALSE	FALSE	-0.0832076	0.196762	NA	0.672408	3192	NA	NA	FALSE	FALSE	FALSE
Stimulants	Criteria: Time spent obtaining/using	logistic	-0.0384042	0.0709152	0.962324	0.588128	5414	304	5110	FALSE	FALSE	FALSE	-0.0269886	0.0758149	0.973372	0.721856	5031	268	4763	FALSE	FALSE	FALSE
Gambling	Criteria: Persistant maladaptive behavior	logistic	-0.0369796	0.0683294	0.963696	0.588372	5397	339	5058	FALSE	FALSE	FALSE	-0.06515	0.0711758	0.936927	0.360014	5030	314	4716	FALSE	FALSE	FALSE
Opiate	Symptom of use: Hallucinations	logistic	-0.0475973	0.0880938	0.953518	0.588988	5422	193	5229	FALSE	FALSE	FALSE	-0.0435291	0.0927816	0.957405	0.638958	5034	176	4858	FALSE	FALSE	FALSE
Mania	Criteria: At least 3 symptoms	logistic	-0.034501	0.0641652	0.966087	0.590791	5402	376	5026	FALSE	FALSE	FALSE	-0.0472753	0.0701151	0.953825	0.500151	5032	322	4710	FALSE	FALSE	FALSE
Medical	Thyroid disease	logistic	-0.0413311	0.0769426	0.959511	0.591152	5422	267	5155	FALSE	FALSE	FALSE	-0.0296762	0.0798879	0.97076	0.710286	5033	249	4784	FALSE	FALSE	FALSE
Sedatives	Ever used: Sedatives	logistic	0.0184939	0.0346689	1.01867	0.593726	5414	2211	3203	FALSE	FALSE	FALSE	0.00667752	0.0365745	1.0067	0.855133	5031	1987	3044	FALSE	FALSE	FALSE
Social Phobia	Criteria: Avoidance/distress	logistic	0.0284352	0.0537911	1.02884	0.597068	5398	551	4847	FALSE	FALSE	FALSE	-0.0258809	0.0610024	0.974451	0.671375	5033	448	4585	FALSE	FALSE	FALSE
Sedatives	Withdrawal symptom: Hands shake	logistic	0.041205	0.0780082	1.04207	0.597351	5414	246	5168	FALSE	FALSE	FALSE	0.0504759	0.0860313	1.05177	0.557395	5031	205	4826	FALSE	FALSE	FALSE
Depression	Criteria: Difficulty concentrating	logistic	-0.0173094	0.032994	0.98284	0.599846	5404	2678	2726	FALSE	FALSE	FALSE	-0.0486164	0.03506	0.952546	0.165545	5031	2388	2643	FALSE	FALSE	FALSE
Panic Disorder	Symptom: Dizziness	logistic	0.0264386	0.0508224	1.02679	0.602914	5399	635	4764	FALSE	FALSE	FALSE	-0.149041	0.103841	0.861534	0.151206	5034	403	4631	FALSE	FALSE	FALSE
Stimulants	Criteria: Unsuccessful effort to decrease use	logistic	-0.0342433	0.0658761	0.966336	0.603193	5415	356	5059	FALSE	FALSE	FALSE	-0.0169004	0.0697352	0.983242	0.808508	5032	319	4713	FALSE	FALSE	FALSE
Sedatives	Age of frequent use	linear	-0.0906447	0.176091	NA	0.606817	1190	NA	NA	FALSE	FALSE	FALSE	-0.104589	0.185107	NA	0.572181	1071	NA	NA	FALSE	FALSE	FALSE
Sedatives	Withdrawal symptom: Intefere with functioining	logistic	0.0317428	0.0618709	1.03225	0.607917	5414	406	5008	FALSE	FALSE	FALSE	0.0238208	0.0674477	1.02411	0.723958	5031	344	4687	FALSE	FALSE	FALSE
Stimulants	Age of frequent use	linear	-0.0932507	0.182055	NA	0.608632	893	NA	NA	FALSE	FALSE	FALSE	-0.0929214	0.191002	NA	0.626753	800	NA	NA	FALSE	FALSE	FALSE
Other drug	Withdrawal symptom: Stomach ache	logistic	0.0329764	0.0647633	1.03353	0.610624	5414	377	5037	FALSE	FALSE	FALSE	0.0263696	0.0687294	1.02672	0.701221	5031	337	4694	FALSE	FALSE	FALSE
Medical	High blood pressure	logistic	0.0218197	0.042897	1.02206	0.610995	5423	1065	4358	FALSE	FALSE	FALSE	0.014642	0.044817	1.01475	0.743889	5033	985	4048	FALSE	FALSE	FALSE
Stimulants	Craving	logistic	0.0385015	0.0760303	1.03925	0.612578	5414	261	5153	FALSE	FALSE	FALSE	0.0621982	0.0807161	1.06417	0.440956	5031	233	4798	FALSE	FALSE	FALSE
Mania	Criteria: Elevated/irritable mood	logistic	-0.0382417	0.0755187	0.96248	0.612585	5404	263	5141	FALSE	FALSE	FALSE	-0.0149717	0.0826143	0.98514	0.856192	5032	222	4810	FALSE	FALSE	FALSE
Other drug	Criteria: Used more than intended	logistic	0.0247077	0.0489494	1.02502	0.613727	5414	726	4688	FALSE	FALSE	FALSE	0.0171098	0.0521083	1.01726	0.742646	5031	645	4386	FALSE	FALSE	FALSE
OCD	Compulsion criterion count	linear	0.00425886	0.00843698	NA	0.613731	5400	NA	NA	FALSE	FALSE	FALSE	-0.00192364	0.0080522	NA	0.811196	5034	NA	NA	FALSE	FALSE	FALSE
Suicide	Suicidal ideation	logistic	0.0294091	0.0584674	1.02985	0.614965	2011	572	1439	FALSE	FALSE	FALSE	0.0319474	0.063561	1.03246	0.615227	1786	499	1287	FALSE	FALSE	FALSE
ADHD	Criteria: Inattentive/Impulsive	logistic	0.0191552	0.0382316	1.01934	0.616349	5424	1388	4036	FALSE	FALSE	FALSE	0.0462279	0.0406324	1.04731	0.255241	5034	1240	3794	FALSE	FALSE	FALSE
Sedatives	Criteria: Reduction in other activties	logistic	0.0307968	0.0618624	1.03128	0.618606	5414	407	5007	FALSE	FALSE	FALSE	0.0198431	0.066661	1.02004	0.765953	5031	351	4680	FALSE	FALSE	FALSE
Other drug	Withdrawal symptom: Sum	linear	0.0329999	0.0663215	NA	0.618804	5424	NA	NA	FALSE	FALSE	FALSE	0.0428839	0.0678682	NA	0.5275	5034	NA	NA	FALSE	FALSE	FALSE
Other drug	Age of frequent use	linear	-0.0704319	0.143011	NA	0.622441	1569	NA	NA	FALSE	FALSE	FALSE	-0.0825067	0.149298	NA	0.580604	1412	NA	NA	FALSE	FALSE	FALSE
Other drug	Withdrawal symptom: Nausea	logistic	0.0347964	0.070785	1.03541	0.623017	5414	310	5104	FALSE	FALSE	FALSE	0.0216335	0.0744542	1.02187	0.771387	5031	282	4749	FALSE	FALSE	FALSE
PTSD	Sought treatment	logistic	-0.0273999	0.0558062	0.972972	0.623439	5400	518	4882	FALSE	FALSE	FALSE	-0.0493915	0.0620176	0.951808	0.425793	5031	436	4595	FALSE	FALSE	FALSE
Environment	Frequency of moving	linear	-0.0197461	0.0403982	NA	0.625013	5101	NA	NA	FALSE	FALSE	FALSE	-0.0293953	0.0415566	NA	0.47938	4753	NA	NA	FALSE	FALSE	FALSE
Other drug	Criteria: Withdrawal	logistic	0.0248857	0.0509594	1.0252	0.625307	5415	652	4763	FALSE	FALSE	FALSE	0.0380544	0.0541385	1.03879	0.482112	5032	581	4451	FALSE	FALSE	FALSE
Social Phobia	Criteria: Situation provokes anxiety	logistic	0.0260311	0.0535751	1.02637	0.627052	5398	556	4842	FALSE	FALSE	FALSE	-0.0254505	0.0607699	0.974871	0.675361	5033	452	4581	FALSE	FALSE	FALSE
Medical	Years: Amphtamines	linear	0.0143875	0.0299124	NA	0.630544	5420	NA	NA	FALSE	FALSE	FALSE	0.0172911	0.0311959	NA	0.579416	5031	NA	NA	FALSE	FALSE	FALSE
Opiate	Symptom of use: Paranoia	logistic	-0.0289374	0.0603851	0.971477	0.631787	5422	435	4987	FALSE	FALSE	FALSE	-0.0424471	0.0649495	0.958441	0.513408	5034	379	4655	FALSE	FALSE	FALSE
Tobacco	Four withdrawal symptoms occurred together	logistic	0.0164695	0.0344004	1.01661	0.63211	5423	2042	3381	FALSE	FALSE	FALSE	0.00193232	0.0364525	1.00193	0.957724	5033	1835	3198	FALSE	FALSE	FALSE
Depression	Criteria: Loss of interest	logistic	-0.0157466	0.033015	0.984377	0.633395	5404	2751	2653	FALSE	FALSE	FALSE	-0.0467115	0.0349152	0.954363	0.180943	5031	2469	2562	FALSE	FALSE	FALSE
Stimulants	Number of times used	linear	-0.624446	1.33878	NA	0.640978	1504	NA	NA	FALSE	FALSE	FALSE	0.188467	1.41453	NA	0.894026	1355	NA	NA	FALSE	FALSE	FALSE
Other drug	Days of use per month	linear	-0.143824	0.310153	NA	0.642909	1668	NA	NA	FALSE	FALSE	FALSE	-0.150484	0.324611	NA	0.643015	1501	NA	NA	FALSE	FALSE	FALSE
Alcohol	Withdrawal symptom: Headaches	logistic	0.0189441	0.0411781	1.01912	0.645478	5423	1082	4341	FALSE	FALSE	FALSE	0.0175086	0.0436309	1.01766	0.688207	5034	973	4061	FALSE	FALSE	FALSE
Marijuana	Withdrawal symptom: Sum	linear	0.0129518	0.0284415	NA	0.648851	5424	NA	NA	FALSE	FALSE	FALSE	0.0052328	0.0290754	NA	0.857181	5034	NA	NA	FALSE	FALSE	FALSE
Alcohol	Symptom of use: Liver Disease	logistic	-0.0416831	0.0915833	0.959174	0.64901	5423	180	5243	FALSE	FALSE	FALSE	-0.034922	0.0971532	0.965681	0.719256	5034	161	4873	FALSE	FALSE	FALSE
Opiate	Withdrawal symptom: Number times multiple symptoms	linear	0.513216	1.13218	NA	0.650393	1678	NA	NA	FALSE	FALSE	FALSE	0.564432	1.19103	NA	0.63564	1501	NA	NA	FALSE	FALSE	FALSE
Medical	Any other illness	logistic	0.017695	0.0392586	1.01785	0.652184	5423	1263	4160	FALSE	FALSE	FALSE	0.0329386	0.0410043	1.03349	0.421803	5033	1162	3871	FALSE	FALSE	FALSE
Sedatives	Criteria: Withdrawal	logistic	0.0246937	0.05495	1.025	0.653155	5415	530	4885	FALSE	FALSE	FALSE	0.0204974	0.0599965	1.02071	0.732619	5032	450	4582	FALSE	FALSE	FALSE
Depression	Major Depressive Disorder	logistic	-0.0207028	0.0464705	0.97951	0.655956	5353	791	4562	FALSE	FALSE	FALSE	-0.0662681	0.0491641	0.93588	0.177691	4977	711	4266	FALSE	FALSE	FALSE
Other drug	Criteria: Continued use despite physical/psychological problems	logistic	-0.020526	0.0461126	0.979683	0.656227	5415	831	4584	FALSE	FALSE	FALSE	-0.00395707	0.0490444	0.996051	0.935694	5032	739	4293	FALSE	FALSE	FALSE
Medical	Years: Opiates	linear	0.0236621	0.0535998	NA	0.658898	5414	NA	NA	FALSE	FALSE	FALSE	0.00539214	0.0546032	NA	0.92134	5026	NA	NA	FALSE	FALSE	FALSE
Stimulants	Criteria: Continued use despite physical/psychological problems	logistic	-0.029899	0.0677434	0.970544	0.658955	5415	334	5081	FALSE	FALSE	FALSE	-0.022027	0.0728591	0.978214	0.762406	5032	292	4740	FALSE	FALSE	FALSE
Tobacco	Ever used: tobacco	logistic	0.0241967	0.0555139	1.02449	0.662933	5423	4887	536	FALSE	FALSE	FALSE	0.00676833	0.0570848	1.00679	0.905619	5033	4518	515	FALSE	FALSE	FALSE
Marijuana	Regularly use	logistic	-0.015657	0.0359241	0.984465	0.662955	5414	3181	2233	FALSE	FALSE	FALSE	-0.0453536	0.0375735	0.95566	0.227408	5031	2907	2124	FALSE	FALSE	FALSE
Environment	Number of caregivers	linear	0.00862253	0.0198069	NA	0.663342	5085	NA	NA	FALSE	FALSE	FALSE	0.00201267	0.0203772	NA	0.921324	4742	NA	NA	FALSE	FALSE	FALSE
Gambling	Criteria: Lies	logistic	0.0280164	0.0644975	1.02841	0.664013	5395	381	5014	FALSE	FALSE	FALSE	-0.00834255	0.0673651	0.991692	0.901441	5030	350	4680	FALSE	FALSE	FALSE
Alcohol	Alcohol Abuse without Dependence	logistic	-0.022272	0.0512834	0.977974	0.664076	3515	714	2801	FALSE	FALSE	FALSE	-0.0143246	0.0537652	0.985778	0.789909	3195	659	2536	FALSE	FALSE	FALSE
ADHD	Criteria: Duration	logistic	0.0231961	0.0535578	1.02347	0.664939	5400	569	4831	FALSE	FALSE	FALSE	0.0525646	0.0570891	1.05397	0.357183	5032	506	4526	FALSE	FALSE	FALSE
Gambling	Frequency of gambling	linear	-0.00858185	0.0198544	NA	0.665588	4458	NA	NA	FALSE	FALSE	FALSE	-0.000641647	0.020521	NA	0.975057	4172	NA	NA	FALSE	FALSE	FALSE
Sedatives	Withdrawal symptom: Anxiety	logistic	0.0252603	0.0585265	1.02558	0.666029	5414	460	4954	FALSE	FALSE	FALSE	0.0320574	0.0639076	1.03258	0.615934	5031	391	4640	FALSE	FALSE	FALSE
Medical	Brain injury/concussion	logistic	-0.018331	0.043115	0.981836	0.670716	5423	951	4472	FALSE	FALSE	FALSE	-0.0345775	0.0450283	0.966013	0.442543	5033	880	4153	FALSE	FALSE	FALSE
OCD	Obessessive Compulsive Disorder	logistic	-0.0417921	0.0989261	0.959069	0.672691	5358	150	5208	FALSE	FALSE	FALSE	-0.0932719	0.112012	0.910946	0.405018	4997	121	4876	FALSE	FALSE	FALSE
Alcohol	Symptom of use: Other problems	logistic	-0.0399185	0.0948312	0.960868	0.673797	5423	165	5258	FALSE	FALSE	FALSE	-0.0807057	0.103387	0.922465	0.435029	5034	139	4895	FALSE	FALSE	FALSE
PTSD	Post Traumatic Stress Disorder	logistic	-0.0216799	0.0515096	0.978553	0.673835	3413	715	2698	FALSE	FALSE	FALSE	-0.053559	0.0567466	0.94785	0.345257	3174	617	2557	FALSE	FALSE	FALSE
Medical	Years: Sedatives	linear	-0.0154221	0.0369972	NA	0.676808	5412	NA	NA	FALSE	FALSE	FALSE	-0.0194459	0.0372085	NA	0.601262	5027	NA	NA	FALSE	FALSE	FALSE
Other drug	Age at diagnosis	linear	0.107953	0.259166	NA	0.677138	734	NA	NA	FALSE	FALSE	FALSE	0.0886891	0.276908	NA	0.748858	654	NA	NA	FALSE	FALSE	FALSE
Stimulants	DSM-5 criterion count	linear	-0.0134727	0.0324561	NA	0.678081	5424	NA	NA	FALSE	FALSE	FALSE	-0.00738844	0.0329398	NA	0.822532	5034	NA	NA	FALSE	FALSE	FALSE
PTSD	Criteria: Significant distress	logistic	-0.0192453	0.0470382	0.980939	0.682436	5400	779	4621	FALSE	FALSE	FALSE	-0.0609771	0.0514974	0.940845	0.236382	5031	671	4360	FALSE	FALSE	FALSE
Mania	Frequent episodes	logistic	0.0414466	0.101306	1.04232	0.682449	5402	142	5260	FALSE	FALSE	FALSE	0.0506501	0.110319	1.05195	0.646146	5032	123	4909	FALSE	FALSE	FALSE
Environment	Witness/experience violent crime before age 13	logistic	0.0220922	0.0540134	1.02234	0.68253	5109	604	4505	FALSE	FALSE	FALSE	0.0236238	0.0567514	1.02391	0.677213	4762	551	4211	FALSE	FALSE	FALSE
Gambling	Criteria: Jeopardized relationships	logistic	-0.0339209	0.0834987	0.966648	0.684563	5395	221	5174	FALSE	FALSE	FALSE	-0.0794182	0.0873638	0.923654	0.363323	5030	203	4827	FALSE	FALSE	FALSE
Alcohol	Withdrawal symptom: Insomnia	logistic	0.0155208	0.0390912	1.01564	0.691338	5423	1269	4154	FALSE	FALSE	FALSE	0.0127338	0.0415496	1.01282	0.759245	5034	1139	3895	FALSE	FALSE	FALSE
Gambling	Criterion count	linear	-0.0116866	0.0299428	NA	0.696332	5397	NA	NA	FALSE	FALSE	FALSE	-0.0274861	0.0307115	NA	0.370842	5030	NA	NA	FALSE	FALSE	FALSE
Sedatives	Abuse criteria: Continued use despite social/interpersonal problems	logistic	-0.0257015	0.066149	0.974626	0.697617	5415	353	5062	FALSE	FALSE	FALSE	-0.0620278	0.0713814	0.939857	0.384867	5032	304	4728	FALSE	FALSE	FALSE
Cocaine	Age at desire	linear	0.063546	0.168331	NA	0.705835	2083	NA	NA	FALSE	FALSE	FALSE	0.206695	0.176381	NA	0.241399	1878	NA	NA	FALSE	FALSE	FALSE
Opiate	Withdrawal symptom: Yawning	logistic	-0.0149957	0.0397341	0.985116	0.705876	5422	1265	4157	FALSE	FALSE	FALSE	-0.00129689	0.0419768	0.998704	0.975353	5034	1140	3894	FALSE	FALSE	FALSE
Tobacco	Withdrawal symptom: Depressed mood	logistic	0.0149627	0.0397793	1.01508	0.706811	5423	1197	4226	FALSE	FALSE	FALSE	0.00996027	0.0425506	1.01001	0.814922	5033	1066	3967	FALSE	FALSE	FALSE
Cocaine	Abuse criteria: Legal problems	logistic	0.0227263	0.0604218	1.02299	0.706822	5422	438	4984	FALSE	FALSE	FALSE	0.0169145	0.0634885	1.01706	0.789917	5034	398	4636	FALSE	FALSE	FALSE
Other drug	Two withdrawal symptoms occurred together	logistic	0.0192596	0.0516423	1.01945	0.709192	5414	630	4784	FALSE	FALSE	FALSE	0.0352169	0.0548815	1.03584	0.521075	5031	561	4470	FALSE	FALSE	FALSE
Demographics	BMI	linear	0.0320169	0.0860686	NA	0.709913	5392	NA	NA	FALSE	FALSE	FALSE	-0.0155019	0.0888241	NA	0.861461	5006	NA	NA	FALSE	FALSE	FALSE
Mania	Age at diagnosis	linear	-0.187064	0.50529	NA	0.711402	459	NA	NA	FALSE	FALSE	FALSE	-0.268669	0.549579	NA	0.625217	400	NA	NA	FALSE	FALSE	FALSE
Other drug	Withdrawal symptom: Twitching	logistic	-0.0287602	0.0777834	0.971649	0.711571	5414	253	5161	FALSE	FALSE	FALSE	-0.0511533	0.0824009	0.950133	0.534741	5031	227	4804	FALSE	FALSE	FALSE
Other drug	DSM-5 criterion count	linear	-0.0173841	0.0476827	NA	0.71544	5424	NA	NA	FALSE	FALSE	FALSE	-0.0119347	0.0484385	NA	0.805391	5034	NA	NA	FALSE	FALSE	FALSE
Medical	STD	logistic	0.0175352	0.0490467	1.01769	0.720702	5422	694	4728	FALSE	FALSE	FALSE	0.0010158	0.0523561	1.00102	0.984521	5033	610	4423	FALSE	FALSE	FALSE
OCD	OCD compulsion	logistic	0.0385935	0.109259	1.03935	0.723917	5272	122	5150	FALSE	FALSE	FALSE	NA	NA	NA	NA	4925	99	4826	NA	NA	NA
Other drug	Craving	logistic	0.0193018	0.0554976	1.01949	0.727994	5414	530	4884	FALSE	FALSE	FALSE	0.00235478	0.0590789	1.00236	0.968206	5031	471	4560	FALSE	FALSE	FALSE
OCD	Criteria: Compulsions & repetitive behaviors	logistic	0.0289422	0.0841731	1.02937	0.730965	5400	211	5189	FALSE	FALSE	FALSE	-0.00972831	0.0942829	0.990319	0.917818	5034	175	4859	FALSE	FALSE	FALSE
Anxiety	Symptom: Difficulty concentrating	logistic	0.0351459	0.102366	1.03577	0.731346	5399	140	5259	FALSE	FALSE	FALSE	0.0349828	0.120703	1.0356	0.77195	5033	108	4925	FALSE	FALSE	FALSE
Other drug	Withdrawal symptom: Diarrhea	logistic	0.0253049	0.0737423	1.02563	0.731483	5414	286	5128	FALSE	FALSE	FALSE	0.0231922	0.0779759	1.02346	0.76614	5031	258	4773	FALSE	FALSE	FALSE
Depression	Criteria: Fatigue	logistic	0.0113635	0.0331352	1.01143	0.731641	5404	2650	2754	FALSE	FALSE	FALSE	-0.014617	0.0350358	0.985489	0.67653	5031	2363	2668	FALSE	FALSE	FALSE
Other drug	Other drug Abuse	logistic	0.0148537	0.0439451	1.01496	0.735359	5415	957	4458	FALSE	FALSE	FALSE	0.0261022	0.0464976	1.02645	0.574548	5032	855	4177	FALSE	FALSE	FALSE
Gambling	Criteria: Unsuccessful effort to decrease	logistic	-0.0303545	0.0899615	0.970102	0.735803	5395	187	5208	FALSE	FALSE	FALSE	-0.0459467	0.0940395	0.955093	0.625132	5030	172	4858	FALSE	FALSE	FALSE
Panic Disorder	Age at diagnosis	linear	0.246186	0.737262	NA	0.738535	750	NA	NA	FALSE	FALSE	FALSE	-0.296754	1.07088	NA	0.781829	439	NA	NA	FALSE	FALSE	FALSE
Stimulants	Age at desire	linear	0.113902	0.34411	NA	0.74095	238	NA	NA	FALSE	FALSE	FALSE	0.219414	0.373443	NA	0.557512	212	NA	NA	FALSE	FALSE	FALSE
Social Phobia	Criteria: Fear of social situations	logistic	0.012727	0.0389706	1.01281	0.743985	5398	1221	4177	FALSE	FALSE	FALSE	-0.0149632	0.0419033	0.985148	0.721025	5033	1072	3961	FALSE	FALSE	FALSE
Stimulants	Withdrawal symptom: Sleepy	logistic	-0.0217272	0.0669629	0.978507	0.745585	5414	342	5072	FALSE	FALSE	FALSE	-0.00945451	0.0713725	0.99059	0.894615	5031	303	4728	FALSE	FALSE	FALSE
Stimulants	Withdrawal symptom: Intefere with functioining	logistic	-0.024562	0.0757093	0.975737	0.745617	5414	262	5152	FALSE	FALSE	FALSE	-0.0119705	0.0809872	0.988101	0.882494	5031	230	4801	FALSE	FALSE	FALSE
Sedatives	DSM-5 criterion count	linear	0.0129489	0.0401439	NA	0.74704	5424	NA	NA	FALSE	FALSE	FALSE	0.00481337	0.0399374	NA	0.904074	5034	NA	NA	FALSE	FALSE	FALSE
Other drug	Withdrawal symptom: Fever	logistic	0.0259823	0.0806253	1.02632	0.747256	5414	234	5180	FALSE	FALSE	FALSE	0.0364843	0.0846102	1.03716	0.66632	5031	214	4817	FALSE	FALSE	FALSE
Other drug	Abuse criteria: Legal problems	logistic	-0.0332016	0.103969	0.967344	0.749467	5414	140	5274	FALSE	FALSE	FALSE	-0.0142329	0.110629	0.985868	0.897631	5031	124	4907	FALSE	FALSE	FALSE
Agoraphobia	Cause substance use	logistic	0.0242474	0.0761224	1.02454	0.750081	4701	268	4433	FALSE	FALSE	FALSE	-0.0626315	0.102239	0.93929	0.540143	4452	199	4253	FALSE	FALSE	FALSE
Other drug	Number of times used	linear	-0.373147	1.18895	NA	0.753686	1367	NA	NA	FALSE	FALSE	FALSE	-0.093644	1.2435	NA	0.939983	1240	NA	NA	FALSE	FALSE	FALSE
Alcohol	Symptom of use: Feet numbness	logistic	-0.0264553	0.0854605	0.973892	0.756895	5423	204	5219	FALSE	FALSE	FALSE	-0.0547345	0.0919307	0.946736	0.551584	5034	179	4855	FALSE	FALSE	FALSE
Depression	Criteria: Psychomotor agitation/retardation	logistic	0.0108145	0.0350117	1.01087	0.757412	5404	1826	3578	FALSE	FALSE	FALSE	-0.0100236	0.037632	0.990026	0.789962	5031	1617	3414	FALSE	FALSE	FALSE
Mania	Criteria: Distractable	logistic	-0.020193	0.0659019	0.98001	0.759293	5402	354	5048	FALSE	FALSE	FALSE	-0.042475	0.0719786	0.958414	0.55512	5032	304	4728	FALSE	FALSE	FALSE
Other drug	Age of first use	linear	-0.0531824	0.174091	NA	0.760058	1038	NA	NA	FALSE	FALSE	FALSE	0.0202013	0.182605	NA	0.911935	924	NA	NA	FALSE	FALSE	FALSE
Depression	Criteria: Insomnia/hypersomnia	logistic	-0.00993132	0.0331795	0.990118	0.764695	5404	2801	2603	FALSE	FALSE	FALSE	-0.0465423	0.0350881	0.954524	0.184694	5031	2512	2519	FALSE	FALSE	FALSE
Mania	Criteria: Excessive pleasurable activities	logistic	-0.0227028	0.076094	0.977553	0.765435	5402	261	5141	FALSE	FALSE	FALSE	0.00134308	0.0830145	1.00134	0.987092	5032	222	4810	FALSE	FALSE	FALSE
Other drug	Withdrawal symptom: Dizziness	logistic	-0.0247013	0.082802	0.975601	0.76546	5414	222	5192	FALSE	FALSE	FALSE	-0.0400154	0.0861384	0.960775	0.642256	5031	207	4824	FALSE	FALSE	FALSE
Gambling	Criteria: Illegal acts	logistic	-0.025356	0.0856534	0.974963	0.767207	5395	209	5186	FALSE	FALSE	FALSE	-0.0861649	0.0913756	0.917443	0.345694	5030	185	4845	FALSE	FALSE	FALSE
Stimulants	Abuse criteria: Failure to fulfill obligations	logistic	0.0255317	0.0872186	1.02586	0.769726	5414	195	5219	FALSE	FALSE	FALSE	0.049	0.0947031	1.05022	0.604873	5031	166	4865	FALSE	FALSE	FALSE
Cocaine	Symptom of use: Overdose	logistic	0.0176947	0.0604953	1.01785	0.769906	5422	427	4995	FALSE	FALSE	FALSE	-0.00304006	0.0651532	0.996965	0.962784	5034	369	4665	FALSE	FALSE	FALSE
Sedatives	Sedative Dependence (DSM-IV)	logistic	0.0153301	0.0537282	1.01545	0.775395	5088	565	4523	FALSE	FALSE	FALSE	0.00718424	0.0585676	1.00721	0.902372	4733	479	4254	FALSE	FALSE	FALSE
Medical	Hospital: outpatient surgery	linear	-0.0104348	0.0368987	NA	0.777343	5416	NA	NA	FALSE	FALSE	FALSE	-0.0188953	0.0389612	NA	0.627713	5026	NA	NA	FALSE	FALSE	FALSE
Depression	Trouble functioning	logistic	0.00954573	0.0338138	1.00959	0.777712	5404	2132	3272	FALSE	FALSE	FALSE	-0.0101023	0.0360781	0.989949	0.779469	5031	1897	3134	FALSE	FALSE	FALSE
Cocaine	Criteria: Tolerance	logistic	0.00972498	0.0349275	1.00977	0.78068	5422	2000	3422	FALSE	FALSE	FALSE	0.0256596	0.0367555	1.02599	0.485105	5034	1812	3222	FALSE	FALSE	FALSE
Sedatives	Criteria: Tolerance	logistic	-0.0152597	0.0549839	0.984856	0.781372	5414	536	4878	FALSE	FALSE	FALSE	-0.016086	0.0594753	0.984043	0.786803	5031	460	4571	FALSE	FALSE	FALSE
Suicide	Suicidal intent	logistic	-0.0164166	0.0605274	0.983717	0.786218	5398	429	4969	FALSE	FALSE	FALSE	-0.0490368	0.0665567	0.952146	0.461264	5030	368	4662	FALSE	FALSE	FALSE
Depression	Ever depressed	logistic	-0.00904834	0.0337487	0.990992	0.788615	5404	3244	2160	FALSE	FALSE	FALSE	-0.0316224	0.0353442	0.968872	0.370948	5031	2925	2106	FALSE	FALSE	FALSE
Gambling	Criteria: Relies on others for money	logistic	-0.0166606	0.0624961	0.983477	0.789787	5395	414	4981	FALSE	FALSE	FALSE	-0.0290335	0.0652574	0.971384	0.656386	5030	381	4649	FALSE	FALSE	FALSE
Other drug	Abuse criteria: Failure to fulfill obligations	logistic	-0.0146278	0.054951	0.985479	0.790088	5414	544	4870	FALSE	FALSE	FALSE	-0.00936335	0.0583722	0.99068	0.87256	5031	485	4546	FALSE	FALSE	FALSE
Other drug	Other drug Dependence (DSM-IV)	logistic	-0.0126453	0.0475656	0.987434	0.790354	5132	799	4333	FALSE	FALSE	FALSE	0.00356002	0.0504962	1.00357	0.943795	4776	710	4066	FALSE	FALSE	FALSE
Opiate	Abuse criteria: Legal problems	logistic	0.0152729	0.0581879	1.01539	0.792956	5422	474	4948	FALSE	FALSE	FALSE	0.00444299	0.0610131	1.00445	0.941949	5034	432	4602	FALSE	FALSE	FALSE
Medical	Ever used: Asthma meds	logistic	-0.0237133	0.0904692	0.976566	0.793233	5424	181	5243	FALSE	FALSE	FALSE	-0.0047946	0.0964074	0.995217	0.960335	5034	160	4874	FALSE	FALSE	FALSE
Agoraphobia	Age at diagnosis	linear	-0.31002	1.18547	NA	0.793838	389	NA	NA	FALSE	FALSE	FALSE	-0.634976	1.4702	NA	0.666161	284	NA	NA	FALSE	FALSE	FALSE
Alcohol	Sought treatment	logistic	0.00897087	0.0345354	1.00901	0.79505	5423	2493	2930	FALSE	FALSE	FALSE	-0.00494227	0.0363316	0.99507	0.891796	5034	2253	2781	FALSE	FALSE	FALSE
Other drug	Ever used: Combination	logistic	0.010455	0.0403331	1.01051	0.795469	5414	1193	4221	FALSE	FALSE	FALSE	0.0217092	0.0427565	1.02195	0.611635	5031	1067	3964	FALSE	FALSE	FALSE
Suicide	High suicidal intent	logistic	0.0159367	0.0615445	1.01606	0.795677	5398	417	4981	FALSE	FALSE	FALSE	-0.0167683	0.0675185	0.983371	0.803862	5030	358	4672	FALSE	FALSE	FALSE
Conduct Disorder	Criteria: Staying out at night	logistic	-0.0142829	0.0552753	0.985819	0.796102	5409	543	4866	FALSE	FALSE	FALSE	-0.0336329	0.0575974	0.966926	0.559267	5031	502	4529	FALSE	FALSE	FALSE
Sedatives	Withdrawal symptom: Sleepy	logistic	-0.0162722	0.0630873	0.983859	0.79646	5414	389	5025	FALSE	FALSE	FALSE	-0.0106528	0.0681823	0.989404	0.875844	5031	335	4696	FALSE	FALSE	FALSE
Marijuana	Criteria: Time spent obtaining/using	logistic	-0.00961402	0.0373426	0.990432	0.796828	5414	1618	3796	FALSE	FALSE	FALSE	-0.0137782	0.0391308	0.986316	0.724759	5031	1482	3549	FALSE	FALSE	FALSE
Other drug	Withdrawal symptom: Paranoia	logistic	-0.0254585	0.0989367	0.974863	0.796931	5414	156	5258	FALSE	FALSE	FALSE	0.010971	0.103811	1.01103	0.915834	5031	143	4888	FALSE	FALSE	FALSE
Alcohol	Withdrawal symptom: Shaking	logistic	0.0108543	0.0424144	1.01091	0.79802	5423	1017	4406	FALSE	FALSE	FALSE	0.000601898	0.0449739	1.0006	0.989322	5034	917	4117	FALSE	FALSE	FALSE
Medical	Migraine	logistic	-0.0118298	0.0462692	0.98824	0.798204	5423	810	4613	FALSE	FALSE	FALSE	-0.0222773	0.0492964	0.977969	0.651337	5033	716	4317	FALSE	FALSE	FALSE
Conduct Disorder	Conduct Disorder	logistic	0.0247216	0.0978284	1.02503	0.800497	5054	156	4898	FALSE	FALSE	FALSE	0.00293135	0.103852	1.00294	0.977482	4702	140	4562	FALSE	FALSE	FALSE
Anti-Social Personality Disorder	Crtiera: Stealing	logistic	-0.0137686	0.0557325	0.986326	0.804871	5408	522	4886	FALSE	FALSE	FALSE	0.00380373	0.0586398	1.00381	0.948281	5031	471	4560	FALSE	FALSE	FALSE
Sedatives	Criteria: Time spent obtaining/using	logistic	0.0149027	0.0613078	1.01501	0.807944	5414	415	4999	FALSE	FALSE	FALSE	0.0191619	0.0659562	1.01935	0.771415	5031	362	4669	FALSE	FALSE	FALSE
ADHD	Criteria: Hyperactivity-impulsivity	linear	0.00974407	0.0410291	NA	0.812284	5424	NA	NA	FALSE	FALSE	FALSE	0.019959	0.0415734	NA	0.631183	5034	NA	NA	FALSE	FALSE	FALSE
Anti-Social Personality Disorder	Criteria: Enjoyment from deceit	logistic	-0.0175018	0.0801929	0.98265	0.827237	5407	237	5170	FALSE	FALSE	FALSE	0.0162791	0.0852071	1.01641	0.848483	5031	210	4821	FALSE	FALSE	FALSE
Anti-Social Personality Disorder	Criteria: Vandalism	logistic	0.0143725	0.0669652	1.01448	0.830058	5405	358	5047	FALSE	FALSE	FALSE	-0.00162277	0.0704617	0.998379	0.981626	5029	323	4706	FALSE	FALSE	FALSE
Depression	Criteria: Depressed mood	logistic	-0.00713689	0.0332982	0.992889	0.830288	5404	2981	2423	FALSE	FALSE	FALSE	-0.0342212	0.0351282	0.966358	0.329967	5031	2671	2360	FALSE	FALSE	FALSE
Tobacco	Criteria: Continued use despite problems	logistic	0.00710756	0.034098	1.00713	0.834882	5423	2073	3350	FALSE	FALSE	FALSE	-0.00585007	0.0361742	0.994167	0.871527	5033	1850	3183	FALSE	FALSE	FALSE
Sedatives	Criteria: Used more than intended	logistic	0.0111365	0.0545896	1.0112	0.83835	5414	542	4872	FALSE	FALSE	FALSE	-0.000217991	0.0587662	0.999782	0.99704	5031	471	4560	FALSE	FALSE	FALSE
Medical	Hospital: pregnancy	logistic	-0.022958	0.112647	0.977303	0.838506	5424	118	5306	FALSE	FALSE	FALSE	-0.0452705	0.117199	0.955739	0.699297	5034	110	4924	FALSE	FALSE	FALSE
OCD	Criteria: Interference	logistic	0.0177038	0.0910745	1.01786	0.845872	5400	179	5221	FALSE	FALSE	FALSE	-0.0427914	0.102091	0.958111	0.675108	5034	148	4886	FALSE	FALSE	FALSE
Sedatives	Craving	logistic	0.0128499	0.0665988	1.01293	0.847002	5414	347	5067	FALSE	FALSE	FALSE	0.0087455	0.0730169	1.00878	0.904662	5031	292	4739	FALSE	FALSE	FALSE
Tobacco	Withdrawal symptom: Increased appetite	logistic	0.00652856	0.0341531	1.00655	0.848404	5423	2016	3407	FALSE	FALSE	FALSE	-0.00782905	0.0358634	0.992202	0.827194	5033	1825	3208	FALSE	FALSE	FALSE
Alcohol	Age of first use	linear	0.0109278	0.0572587	NA	0.848651	5318	NA	NA	FALSE	FALSE	FALSE	0.0502818	0.0596121	NA	0.399	4929	NA	NA	FALSE	FALSE	FALSE
Depression	Length of episode	linear	-0.153202	0.809906	NA	0.849982	2606	NA	NA	FALSE	FALSE	FALSE	-0.406184	0.855777	NA	0.63509	2317	NA	NA	FALSE	FALSE	FALSE
Mania	Rapid cycling	logistic	0.0152762	0.0807819	1.01539	0.850011	5402	229	5173	FALSE	FALSE	FALSE	0.0367384	0.0876652	1.03742	0.67516	5032	199	4833	FALSE	FALSE	FALSE
Medical	Ever received outpatient psychiatric treatment	logistic	-0.00710678	0.037595	0.992918	0.850065	5422	3964	1458	FALSE	FALSE	FALSE	-0.0166455	0.0388812	0.983492	0.66857	5032	3599	1433	FALSE	FALSE	FALSE
Sedatives	Regularly use	logistic	0.00788495	0.0419859	1.00792	0.851033	5414	1035	4379	FALSE	FALSE	FALSE	0.00666393	0.0448677	1.00669	0.881929	5031	911	4120	FALSE	FALSE	FALSE
Anti-Social Personality Disorder	Criteria: Cheated on tasks	logistic	0.0139296	0.0743156	1.01403	0.851317	5406	277	5129	FALSE	FALSE	FALSE	0.0105618	0.0787487	1.01062	0.893308	5029	247	4782	FALSE	FALSE	FALSE
Stimulants	Stimulant Dependence (DSM-IV)	logistic	-0.0113749	0.0640338	0.98869	0.859006	5161	379	4782	FALSE	FALSE	FALSE	-0.00934962	0.0682551	0.990694	0.891046	4805	337	4468	FALSE	FALSE	FALSE
Anti-Social Personality Disorder	Criteria: Breaking/entering	logistic	-0.0145935	0.0822718	0.985512	0.859208	5408	226	5182	FALSE	FALSE	FALSE	-0.0161865	0.0849642	0.983944	0.84891	5031	213	4818	FALSE	FALSE	FALSE
OCD	Obession criterion count	linear	-0.0010579	0.0062437	NA	0.865462	5400	NA	NA	FALSE	FALSE	FALSE	-0.00138011	0.00598763	NA	0.817718	5034	NA	NA	FALSE	FALSE	FALSE
Stimulants	Criteria: Tolerance	logistic	-0.0111113	0.0684928	0.98895	0.871128	5414	326	5088	FALSE	FALSE	FALSE	-0.000507449	0.0726241	0.999493	0.994425	5031	292	4739	FALSE	FALSE	FALSE
Other drug	Number of times used	linear	-0.148053	0.918653	NA	0.87198	2167	NA	NA	FALSE	FALSE	FALSE	-0.0466859	0.962915	NA	0.961335	1964	NA	NA	FALSE	FALSE	FALSE
Schizophrenia	Age at diagnosis	linear	0.174642	1.11321	NA	0.875561	156	NA	NA	FALSE	FALSE	FALSE	-0.0463489	1.2144	NA	0.969624	126	NA	NA	FALSE	FALSE	FALSE
Sedatives	Withdrawal symptom: Headaches	logistic	-0.0118491	0.0773236	0.988221	0.878208	5414	251	5163	FALSE	FALSE	FALSE	-0.0084444	0.084858	0.991591	0.920732	5031	211	4820	FALSE	FALSE	FALSE
Tobacco	Withdrawal symptom: Insomnia	logistic	0.00581024	0.0387101	1.00583	0.880689	5423	1310	4113	FALSE	FALSE	FALSE	0.00652681	0.0413027	1.00655	0.874438	5033	1167	3866	FALSE	FALSE	FALSE
Depression	Criteria: Change in appetite/weight	logistic	-0.00497312	0.0332675	0.995039	0.881168	5404	2532	2872	FALSE	FALSE	FALSE	-0.0462413	0.0351844	0.954812	0.18876	5031	2267	2764	FALSE	FALSE	FALSE
Conduct Disorder	Criteria: Ran away	logistic	-0.0148027	0.0994283	0.985306	0.881649	5409	152	5257	FALSE	FALSE	FALSE	-0.0147242	0.104433	0.985384	0.887876	5031	138	4893	FALSE	FALSE	FALSE
Stimulants	Criteria: Used more than intended	logistic	0.00934508	0.0642803	1.00939	0.884411	5414	375	5039	FALSE	FALSE	FALSE	0.00910109	0.0683263	1.00914	0.894035	5031	336	4695	FALSE	FALSE	FALSE
Marijuana	Two withdrawal symptoms occurred together	logistic	0.00634546	0.0436548	1.00637	0.88443	5414	980	4434	FALSE	FALSE	FALSE	-0.00302664	0.0461437	0.996978	0.947703	5031	885	4146	FALSE	FALSE	FALSE
Stimulants	Withdrawal symptom: Craving	logistic	-0.0107167	0.0753632	0.989341	0.886922	5414	264	5150	FALSE	FALSE	FALSE	-0.00383216	0.0800044	0.996175	0.961796	5031	236	4795	FALSE	FALSE	FALSE
Gambling	Criteria: Chase losses	logistic	-0.0072402	0.0522494	0.992786	0.88979	5395	624	4771	FALSE	FALSE	FALSE	-0.0286067	0.0541971	0.971799	0.597619	5030	583	4447	FALSE	FALSE	FALSE
Medical	Hospital: accident	logistic	-0.00911267	0.066904	0.990929	0.891659	5424	345	5079	FALSE	FALSE	FALSE	-0.00475228	0.0695843	0.995259	0.945551	5034	320	4714	FALSE	FALSE	FALSE
Conduct Disorder	Criteria: Breaking/entering	logistic	0.0124303	0.0921588	1.01251	0.892707	5409	178	5231	FALSE	FALSE	FALSE	-0.0244297	0.0955613	0.975866	0.798225	5031	166	4865	FALSE	FALSE	FALSE
Marijuana	Criteria: Continued use despite physical/psychological problems	logistic	-0.00581428	0.0441759	0.994203	0.895287	5415	935	4480	FALSE	FALSE	FALSE	-0.0214496	0.0470177	0.978779	0.648244	5032	834	4198	FALSE	FALSE	FALSE
Other drug	Withdrawal symptom: Pupil dilation	logistic	-0.00782869	0.0605862	0.992202	0.897187	5414	436	4978	FALSE	FALSE	FALSE	0.00975623	0.0644779	1.0098	0.87973	5031	386	4645	FALSE	FALSE	FALSE
Anti-Social Personality Disorder	Criteria: Lack of remorse	logistic	0.00456993	0.0356049	1.00458	0.897871	5407	1799	3608	FALSE	FALSE	FALSE	-0.0123151	0.0375378	0.98776	0.742857	5031	1634	3397	FALSE	FALSE	FALSE
Stimulants	Stimulants use disorder (DSM-5)	logistic	0.00687394	0.0538463	1.0069	0.898419	5297	562	4735	FALSE	FALSE	FALSE	-0.00627907	0.0576047	0.993741	0.9132	4918	498	4420	FALSE	FALSE	FALSE
PTSD	Age at diagnosis	linear	-0.029513	0.235713	NA	0.900367	3258	NA	NA	FALSE	FALSE	FALSE	-0.0713298	0.24548	NA	0.771399	2984	NA	NA	FALSE	FALSE	FALSE
Gambling	Criteria: Gamble to escape from problems	logistic	-0.00964037	0.0777456	0.990406	0.901316	5395	250	5145	FALSE	FALSE	FALSE	-0.0388806	0.0821606	0.961866	0.636051	5030	225	4805	FALSE	FALSE	FALSE
Other drug	Sought treatment	logistic	-0.00514527	0.0424255	0.994868	0.903471	3689	1236	2453	FALSE	FALSE	FALSE	-0.0140708	0.0450615	0.986028	0.754846	3374	1090	2284	FALSE	FALSE	FALSE
Sedatives	Age at desire	linear	0.0415554	0.343035	NA	0.903667	293	NA	NA	FALSE	FALSE	FALSE	0.0872265	0.386438	NA	0.821617	249	NA	NA	FALSE	FALSE	FALSE
Agoraphobia	Criteria: Agoraphobic fears	logistic	0.00746313	0.0629742	1.00749	0.905663	4838	405	4433	FALSE	FALSE	FALSE	-0.0708351	0.0839243	0.931615	0.398649	4550	297	4253	FALSE	FALSE	FALSE
Depression	Age at diagnosis	linear	-0.0295745	0.255194	NA	0.90775	2170	NA	NA	FALSE	FALSE	FALSE	-0.043806	0.264801	NA	0.868623	1923	NA	NA	FALSE	FALSE	FALSE
Suicide	Number of suicide attempts	linear	-0.0118823	0.104715	NA	0.909692	634	NA	NA	FALSE	FALSE	FALSE	-0.00113574	0.116871	NA	0.99225	546	NA	NA	FALSE	FALSE	FALSE
Stimulants	Ever used: Stimulants	logistic	0.00398915	0.0360819	1.004	0.911967	5414	1701	3713	FALSE	FALSE	FALSE	-0.00431648	0.0379787	0.995693	0.909511	5031	1528	3503	FALSE	FALSE	FALSE
Sedatives	Withdrawal symptom: Fever	logistic	-0.0119915	0.110359	0.98808	0.913473	5414	120	5294	FALSE	FALSE	FALSE	-0.0160689	0.11635	0.984059	0.890154	5031	108	4923	FALSE	FALSE	FALSE
Opiate	Symptom of use: Nervousness	logistic	0.00564792	0.0520453	1.00566	0.913584	5422	609	4813	FALSE	FALSE	FALSE	-0.015726	0.0563116	0.984397	0.78004	5034	528	4506	FALSE	FALSE	FALSE
Sedatives	Withdrawal symptom: Insomnia	logistic	0.00637868	0.0591224	1.0064	0.914083	5414	449	4965	FALSE	FALSE	FALSE	-0.00818487	0.0648496	0.991849	0.899563	5031	378	4653	FALSE	FALSE	FALSE
Stimulants	Abuse criteria: Continued use despite social/interpersonal problems	logistic	-0.00813653	0.0759517	0.991896	0.914688	5415	261	5154	FALSE	FALSE	FALSE	-0.0271571	0.0804101	0.973208	0.735565	5032	234	4798	FALSE	FALSE	FALSE
Medical	Number of medical problems	linear	-0.0026153	0.0245795	NA	0.915267	5423	NA	NA	FALSE	FALSE	FALSE	-0.00441731	0.0246708	NA	0.857905	5033	NA	NA	FALSE	FALSE	FALSE
Alcohol	Reaction: Sleepy	logistic	0.00469457	0.0443379	1.00471	0.915676	5423	873	4550	FALSE	FALSE	FALSE	-0.000557183	0.0464776	0.999443	0.990435	5034	793	4241	FALSE	FALSE	FALSE
Alcohol	Frequent use	logistic	-0.00359898	0.0361876	0.996407	0.920778	5423	3457	1966	FALSE	FALSE	FALSE	-0.0195233	0.0377099	0.980666	0.604651	5034	3162	1872	FALSE	FALSE	FALSE
Agoraphobia	Criteria: Avoidance/distress	logistic	0.00734917	0.0755623	1.00738	0.92252	5399	265	5134	FALSE	FALSE	FALSE	0.0366622	0.0916032	1.03734	0.688989	5034	191	4843	FALSE	FALSE	FALSE
Cocaine	Withdrawal symptom: Length time multiple symptoms	linear	0.0885821	0.923522	NA	0.923595	2073	NA	NA	FALSE	FALSE	FALSE	0.153416	1.02048	NA	0.880514	1859	NA	NA	FALSE	FALSE	FALSE
Other drug	Other drug use disorder (DSM-5)	logistic	-0.00402397	0.0424964	0.995984	0.924561	5206	1080	4126	FALSE	FALSE	FALSE	0.00762161	0.0450209	1.00765	0.865568	4835	965	3870	FALSE	FALSE	FALSE
Mania	Bipolar I Disorder	logistic	-0.00697841	0.0739924	0.993046	0.924861	5422	275	5147	FALSE	FALSE	FALSE	-0.0110081	0.0809173	0.989052	0.891789	5034	235	4799	FALSE	FALSE	FALSE
Stimulants	Stimulant Abuse	logistic	-0.00547216	0.0584384	0.994543	0.925395	5415	468	4947	FALSE	FALSE	FALSE	-0.0149423	0.0622832	0.985169	0.810401	5032	414	4618	FALSE	FALSE	FALSE
Depression	Length of severe episode	linear	-0.235974	2.58197	NA	0.927186	3162	NA	NA	FALSE	FALSE	FALSE	-0.859374	2.57731	NA	0.738828	2853	NA	NA	FALSE	FALSE	FALSE
Medical	Unconscious > 5 min	logistic	0.00414464	0.0461964	1.00415	0.928511	5422	798	4624	FALSE	FALSE	FALSE	0.00583883	0.048751	1.00586	0.904667	5032	722	4310	FALSE	FALSE	FALSE
Marijuana	Withdrawal symptom: Change in appetite	logistic	-0.00385843	0.0451844	0.996149	0.931949	5414	878	4536	FALSE	FALSE	FALSE	0.00440246	0.0475113	1.00441	0.926173	5031	797	4234	FALSE	FALSE	FALSE
Sedatives	Withdrawal symptom: Restlessness	logistic	0.00478103	0.0586803	1.00479	0.935063	5414	457	4957	FALSE	FALSE	FALSE	-0.0135049	0.0641783	0.986586	0.833334	5031	389	4642	FALSE	FALSE	FALSE
Agoraphobia	Criterion count	linear	-0.00181722	0.0254821	NA	0.943151	5399	NA	NA	FALSE	FALSE	FALSE	-0.0084668	0.0220612	NA	0.701153	5034	NA	NA	FALSE	FALSE	FALSE
Marijuana	Marijuana Abuse without Dependence	logistic	-0.00560911	0.0806541	0.994407	0.944556	5415	231	5184	FALSE	FALSE	FALSE	-0.0374753	0.0845689	0.963218	0.657669	5032	211	4821	FALSE	FALSE	FALSE
Tobacco	Age of first use	linear	0.00555179	0.0838064	NA	0.947185	4886	NA	NA	FALSE	FALSE	FALSE	0.0158017	0.0882066	NA	0.857833	4517	NA	NA	FALSE	FALSE	FALSE
Tobacco	Symptom of use: Health problems	logistic	-0.00250654	0.0389393	0.997497	0.948675	5423	1251	4172	FALSE	FALSE	FALSE	-0.0097319	0.0414738	0.990315	0.814479	5033	1108	3925	FALSE	FALSE	FALSE
Alcohol	Number of blackouts	linear	-0.050174	0.781074	NA	0.948787	2251	NA	NA	FALSE	FALSE	FALSE	0.121736	0.802144	NA	0.879389	2055	NA	NA	FALSE	FALSE	FALSE
Marijuana	Abuse criteria: Failure to fulfill obligations	logistic	-0.00285608	0.0448664	0.997148	0.949243	5414	885	4529	FALSE	FALSE	FALSE	-0.0111671	0.0473809	0.988895	0.813675	5031	797	4234	FALSE	FALSE	FALSE
Marijuana	Criteria: Withdrawal	logistic	-0.00255996	0.0420053	0.997443	0.951404	5415	1098	4317	FALSE	FALSE	FALSE	-0.016912	0.0443852	0.98323	0.703183	5032	992	4040	FALSE	FALSE	FALSE
Demographics	Education	linear	-0.000715987	0.0125862	NA	0.954638	5421	NA	NA	FALSE	FALSE	FALSE	-0.000868409	0.0129289	NA	0.94645	5032	NA	NA	FALSE	FALSE	FALSE
Alcohol	Criteria: Unsuccessful effort to decrease use	logistic	-0.00193378	0.0342403	0.998068	0.954962	5423	2733	2690	FALSE	FALSE	FALSE	-0.0259846	0.0359581	0.97435	0.469903	5034	2489	2545	FALSE	FALSE	FALSE
Gambling	Criteria: Increased money to achieve desired excitement	logistic	-0.00303907	0.0611109	0.996966	0.960337	5395	428	4967	FALSE	FALSE	FALSE	-0.0229913	0.0636567	0.977271	0.717967	5030	396	4634	FALSE	FALSE	FALSE
Environment	Household members cigarette smokers	logistic	0.00183417	0.037841	1.00184	0.961341	5101	3616	1485	FALSE	FALSE	FALSE	0.00134519	0.0391236	1.00135	0.972572	4754	3349	1405	FALSE	FALSE	FALSE
Mania	Criteria: Talkative/pressured speech	logistic	0.0034036	0.0734569	1.00341	0.963044	5402	279	5123	FALSE	FALSE	FALSE	-0.000928855	0.0794857	0.999072	0.990676	5032	242	4790	FALSE	FALSE	FALSE
OCD	Age at compulsion diagnosis	linear	0.0424467	0.953617	NA	0.964553	171	NA	NA	FALSE	FALSE	FALSE	-0.12713	1.06791	NA	0.905431	140	NA	NA	FALSE	FALSE	FALSE
ADHD	Criteria: Impairment in two or more settings	logistic	-0.0024336	0.0565437	0.997569	0.96567	5400	504	4896	FALSE	FALSE	FALSE	0.0313858	0.0604638	1.03188	0.603702	5032	446	4586	FALSE	FALSE	FALSE
Medical	Heart disease	logistic	-0.00395131	0.0926212	0.996056	0.965972	5423	179	5244	FALSE	FALSE	FALSE	0.028433	0.0973437	1.02884	0.770218	5033	163	4870	FALSE	FALSE	FALSE
Cocaine	Age at diagnosis	linear	0.00577629	0.140142	NA	0.967126	2580	NA	NA	FALSE	FALSE	FALSE	0.0299872	0.147098	NA	0.838482	2338	NA	NA	FALSE	FALSE	FALSE
Environment	Caregiver: Other	logistic	-0.00424998	0.114071	0.995759	0.97028	5265	115	5150	FALSE	FALSE	FALSE	-0.0460227	0.120512	0.95502	0.702542	4885	104	4781	FALSE	FALSE	FALSE
ADHD	Criterion count	linear	-0.000606732	0.0166996	NA	0.971019	5424	NA	NA	FALSE	FALSE	FALSE	0.010796	0.0168022	NA	0.520554	5034	NA	NA	FALSE	FALSE	FALSE
Other drug	Withdrawal symptom: Oversleeping	logistic	-0.00221457	0.0640697	0.997788	0.972427	5414	382	5032	FALSE	FALSE	FALSE	0.00954877	0.0680618	1.00959	0.888426	5031	339	4692	FALSE	FALSE	FALSE
Other drug	Age at desire	linear	0.00848229	0.270999	NA	0.975043	488	NA	NA	FALSE	FALSE	FALSE	-0.0379324	0.288621	NA	0.895501	435	NA	NA	FALSE	FALSE	FALSE
Marijuana	Withdrawal symptom: Anxiety	logistic	-0.00146497	0.0472029	0.998536	0.975241	5414	786	4628	FALSE	FALSE	FALSE	-0.0126512	0.0501175	0.987428	0.800707	5031	701	4330	FALSE	FALSE	FALSE
Alcohol	Symptom of use: Paranoia	logistic	0.00121775	0.0520063	1.00122	0.981319	5423	600	4823	FALSE	FALSE	FALSE	-0.0251374	0.0562851	0.975176	0.655157	5034	517	4517	FALSE	FALSE	FALSE
Depression	Criteria: Worthlessness/excessive guilt	logistic	-0.000663252	0.0332234	0.999337	0.984073	5404	2539	2865	FALSE	FALSE	FALSE	-0.0308446	0.035359	0.969626	0.38303	5031	2253	2778	FALSE	FALSE	FALSE
Other drug	Criteria: Time spent obtaining/using	logistic	-0.000989243	0.0502989	0.999011	0.984309	5414	672	4742	FALSE	FALSE	FALSE	-0.00742253	0.0533322	0.992605	0.889312	5031	603	4428	FALSE	FALSE	FALSE
OCD	Criteria: Obsessional thoughts	logistic	-0.00202127	0.114099	0.997981	0.985866	5400	112	5288	FALSE	FALSE	FALSE	NA	NA	NA	NA	5034	93	4941	NA	NA	NA
Suicide	Self harm	linear	0.00241263	0.145314	NA	0.986754	5424	NA	NA	FALSE	FALSE	FALSE	-0.0260292	0.145081	NA	0.857621	5034	NA	NA	FALSE	FALSE	FALSE
Depression	Age at most severe episode	linear	-0.00287282	0.195554	NA	0.98828	3249	NA	NA	FALSE	FALSE	FALSE	-0.00441754	0.202573	NA	0.982603	2928	NA	NA	FALSE	FALSE	FALSE
Sedatives	Withdrawal symptom: Depressed mood	logistic	-0.000806639	0.0614161	0.999194	0.989521	5414	413	5001	FALSE	FALSE	FALSE	-0.00925746	0.0666602	0.990785	0.889549	5031	355	4676	FALSE	FALSE	FALSE
Cocaine	Withdrawal symptom: Nightmares	logistic	0.000641196	0.0492603	1.00064	0.989615	5422	693	4729	FALSE	FALSE	FALSE	0.00849264	0.0528766	1.00853	0.872399	5034	614	4420	FALSE	FALSE	FALSE
Other drug	Abuse criteria: Use in hazardous situations	logistic	0.000395548	0.0487115	1.0004	0.993521	5415	732	4683	FALSE	FALSE	FALSE	0.0138478	0.0512913	1.01394	0.787173	5032	660	4372	FALSE	FALSE	FALSE
Depression	Criterion count	linear	0.000286891	0.0584333	NA	0.996083	5424	NA	NA	FALSE	FALSE	FALSE	-0.0569515	0.0587792	NA	0.332639	5034	NA	NA	FALSE	FALSE	FALSE
Stimulants	Ever injected	logistic	5.95133e-05	0.0361516	1.00006	0.998687	5414	1683	3731	FALSE	FALSE	FALSE	-0.00589325	0.0380501	0.994124	0.876915	5031	1514	3517	FALSE	FALSE	FALSE
Tobacco	Age at diagnosis	linear	-0.000203777	0.153753	NA	0.998943	2811	NA	NA	FALSE	FALSE	FALSE	-0.00561413	0.161191	NA	0.972219	2535	NA	NA	FALSE	FALSE	FALSE
Medical	Meningitis/encephalitis	logistic	NA	NA	NA	NA	5422	87	5335	NA	NA	NA	NA	NA	NA	NA	5032	76	4956	NA	NA	NA
Medical	Stroke	logistic	NA	NA	NA	NA	5423	60	5363	NA	NA	NA	NA	NA	NA	NA	5033	54	4979	NA	NA	NA
Medical	Hospital: asthma	logistic	NA	NA	NA	NA	5424	51	5373	NA	NA	NA	NA	NA	NA	NA	5034	44	4990	NA	NA	NA
Medical	Ever used: Hormone replacement	NA	NA	NA	NA	NA	5424	NA	NA	NA	NA	NA	NA	NA	NA	NA	5034	NA	NA	NA	NA	NA
Medical	Ever used: Lipid lowering meds	logistic	NA	NA	NA	NA	5424	5	5419	NA	NA	NA	NA	NA	NA	NA	5034	3	5031	NA	NA	NA
Medical	Ever used: Diabates meds	NA	NA	NA	NA	NA	5424	NA	NA	NA	NA	NA	NA	NA	NA	NA	5034	NA	NA	NA	NA	NA
Alcohol	Ever used: Alcohol	logistic	NA	NA	NA	NA	5423	5324	99	NA	NA	NA	NA	NA	NA	NA	5034	4935	99	NA	NA	NA
Alcohol	Reaction: Hives	logistic	NA	NA	NA	NA	5423	68	5355	NA	NA	NA	NA	NA	NA	NA	5034	61	4973	NA	NA	NA
Alcohol	Symptom of use: Pancreatitis	logistic	NA	NA	NA	NA	5423	73	5350	NA	NA	NA	NA	NA	NA	NA	5034	66	4968	NA	NA	NA
Alcohol	Symptom of use: Yellow jaundice	logistic	NA	NA	NA	NA	5423	59	5364	NA	NA	NA	NA	NA	NA	NA	5034	53	4981	NA	NA	NA
Alcohol	Symptom of use: Stomach Disease	logistic	NA	NA	NA	NA	5423	62	5361	NA	NA	NA	NA	NA	NA	NA	5034	54	4980	NA	NA	NA
Alcohol	Symptom of use: Heart damage	logistic	NA	NA	NA	NA	5423	31	5392	NA	NA	NA	NA	NA	NA	NA	5034	28	5006	NA	NA	NA
Alcohol	Symptom of use: Olfactory hallucination	logistic	NA	NA	NA	NA	5423	99	5324	NA	NA	NA	NA	NA	NA	NA	5034	88	4946	NA	NA	NA
Cocaine	Symptom of use: Other health problems	NA	NA	NA	NA	NA	5422	NA	NA	NA	NA	NA	NA	NA	NA	NA	5034	NA	NA	NA	NA	NA
Cocaine	Cocaine Abuse without Dependence	logistic	NA	NA	NA	NA	5422	55	5367	NA	NA	NA	NA	NA	NA	NA	5034	49	4985	NA	NA	NA
Opiate	Opiate Abuse without Dependence	logistic	NA	NA	NA	NA	5422	35	5387	NA	NA	NA	NA	NA	NA	NA	5034	34	5000	NA	NA	NA
Marijuana	Withdrawal symptom: Paranoia	logistic	NA	NA	NA	NA	5414	92	5322	NA	NA	NA	NA	NA	NA	NA	5031	85	4946	NA	NA	NA
Marijuana	Withdrawal symptom: Diarrhea	logistic	NA	NA	NA	NA	5414	46	5368	NA	NA	NA	NA	NA	NA	NA	5031	40	4991	NA	NA	NA
Marijuana	Withdrawal symptom: Stomach ache	logistic	NA	NA	NA	NA	5414	88	5326	NA	NA	NA	NA	NA	NA	NA	5031	78	4953	NA	NA	NA
Marijuana	Withdrawal symptom: Fever	logistic	NA	NA	NA	NA	5414	30	5384	NA	NA	NA	NA	NA	NA	NA	5031	28	5003	NA	NA	NA
Marijuana	Withdrawal symptom: Nausea	logistic	NA	NA	NA	NA	5414	70	5344	NA	NA	NA	NA	NA	NA	NA	5031	67	4964	NA	NA	NA
Stimulants	Withdrawal symptom: Nightmares	logistic	NA	NA	NA	NA	5414	84	5330	NA	NA	NA	NA	NA	NA	NA	5031	67	4964	NA	NA	NA
Stimulants	Withdrawal symptom: Paranoia	logistic	NA	NA	NA	NA	5414	81	5333	NA	NA	NA	NA	NA	NA	NA	5031	70	4961	NA	NA	NA
Sedatives	Withdrawal symptom: Seizures	logistic	NA	NA	NA	NA	5414	47	5367	NA	NA	NA	NA	NA	NA	NA	5031	36	4995	NA	NA	NA
Sedatives	Withdrawal symptom: Hallucinations	logistic	NA	NA	NA	NA	5414	44	5370	NA	NA	NA	NA	NA	NA	NA	5031	32	4999	NA	NA	NA
Other drug	Withdrawal symptom: Seizures	logistic	NA	NA	NA	NA	5414	30	5384	NA	NA	NA	NA	NA	NA	NA	5031	28	5003	NA	NA	NA
Stimulants	Abuse criteria: Legal problems	logistic	NA	NA	NA	NA	5414	30	5384	NA	NA	NA	NA	NA	NA	NA	5031	26	5005	NA	NA	NA
Sedatives	Abuse criteria: Legal problems	logistic	NA	NA	NA	NA	5414	57	5357	NA	NA	NA	NA	NA	NA	NA	5031	48	4983	NA	NA	NA
Stimulants	Stimulant Abuse without Dependence	logistic	NA	NA	NA	NA	5415	52	5363	NA	NA	NA	NA	NA	NA	NA	5032	46	4986	NA	NA	NA
Sedatives	Sedative Abuse without Dependence	logistic	NA	NA	NA	NA	5415	74	5341	NA	NA	NA	NA	NA	NA	NA	5032	69	4963	NA	NA	NA
Schizophrenia	Criteria: Delusions	logistic	NA	NA	NA	NA	5403	84	5319	NA	NA	NA	NA	NA	NA	NA	5033	64	4969	NA	NA	NA
Schizophrenia	Criteria: Disorganized speech	logistic	NA	NA	NA	NA	5403	10	5393	NA	NA	NA	NA	NA	NA	NA	5033	8	5025	NA	NA	NA
Schizophrenia	Criteria: Catatonic/disorganized behavior	logistic	NA	NA	NA	NA	5403	4	5399	NA	NA	NA	NA	NA	NA	NA	5033	4	5029	NA	NA	NA
Schizophrenia	Criteria: Negative symptoms	logistic	NA	NA	NA	NA	5403	46	5357	NA	NA	NA	NA	NA	NA	NA	5033	39	4994	NA	NA	NA
Schizophrenia	Schizophrenia	logistic	NA	NA	NA	NA	5084	2	5082	NA	NA	NA	NA	NA	NA	NA	4746	2	4744	NA	NA	NA
Depression	Experienced hallucinations	logistic	NA	NA	NA	NA	5391	73	5318	NA	NA	NA	NA	NA	NA	NA	5020	60	4960	NA	NA	NA
Depression	Episode caused by event	NA	NA	NA	NA	NA	5404	NA	NA	NA	NA	NA	NA	NA	NA	NA	5031	NA	NA	NA	NA	NA
Depression	Receive ECT	logistic	NA	NA	NA	NA	5404	16	5388	NA	NA	NA	NA	NA	NA	NA	5031	11	5020	NA	NA	NA
Mania	Mania	logistic	NA	NA	NA	NA	5034	63	4971	NA	NA	NA	NA	NA	NA	NA	4714	54	4660	NA	NA	NA
Mania	Prescribed medication	logistic	NA	NA	NA	NA	5402	90	5312	NA	NA	NA	NA	NA	NA	NA	5032	77	4955	NA	NA	NA
Mania	Bipolar II Disorder	logistic	NA	NA	NA	NA	5424	2	5422	NA	NA	NA	NA	NA	NA	NA	5034	2	5032	NA	NA	NA
Conduct Disorder	Criteria: Physically cruel to people	logistic	NA	NA	NA	NA	5408	78	5330	NA	NA	NA	NA	NA	NA	NA	5031	72	4959	NA	NA	NA
Conduct Disorder	Criteria: Stealing with confrontation	logistic	NA	NA	NA	NA	5408	34	5374	NA	NA	NA	NA	NA	NA	NA	5031	32	4999	NA	NA	NA
Conduct Disorder	Criteria: Forced sexual activity	logistic	NA	NA	NA	NA	5408	2	5406	NA	NA	NA	NA	NA	NA	NA	5031	2	5029	NA	NA	NA
Conduct Disorder	Criteria: Set fires	logistic	NA	NA	NA	NA	5408	59	5349	NA	NA	NA	NA	NA	NA	NA	5031	55	4976	NA	NA	NA
Anti-Social Personality Disorder	Criteria: Set fires	logistic	NA	NA	NA	NA	5407	22	5385	NA	NA	NA	NA	NA	NA	NA	5031	22	5009	NA	NA	NA
Anti-Social Personality Disorder	Criteria: Arrested for other reasons	logistic	NA	NA	NA	NA	5384	65	5319	NA	NA	NA	NA	NA	NA	NA	5010	62	4948	NA	NA	NA
ADHD	Prescribed medication	logistic	NA	NA	NA	NA	5400	62	5338	NA	NA	NA	NA	NA	NA	NA	5032	57	4975	NA	NA	NA
Anxiety	Symptom: Trembling	logistic	NA	NA	NA	NA	5399	80	5319	NA	NA	NA	NA	NA	NA	NA	5033	61	4972	NA	NA	NA
Anxiety	Symptom: Tense muscles	logistic	NA	NA	NA	NA	5399	95	5304	NA	NA	NA	NA	NA	NA	NA	5033	72	4961	NA	NA	NA
Anxiety	Symptom: Shortness of breath	logistic	NA	NA	NA	NA	5399	78	5321	NA	NA	NA	NA	NA	NA	NA	5033	63	4970	NA	NA	NA
Anxiety	Symptom: Heart racing	logistic	NA	NA	NA	NA	5399	94	5305	NA	NA	NA	NA	NA	NA	NA	5033	72	4961	NA	NA	NA
Anxiety	Symptom: Sweating	logistic	NA	NA	NA	NA	5399	95	5304	NA	NA	NA	NA	NA	NA	NA	5033	70	4963	NA	NA	NA
Anxiety	Symptom: Dry mouth	logistic	NA	NA	NA	NA	5399	72	5327	NA	NA	NA	NA	NA	NA	NA	5033	54	4979	NA	NA	NA
Anxiety	Symptom: Dizziness	logistic	NA	NA	NA	NA	5399	64	5335	NA	NA	NA	NA	NA	NA	NA	5033	50	4983	NA	NA	NA
Anxiety	Symptom: Nausea	logistic	NA	NA	NA	NA	5399	75	5324	NA	NA	NA	NA	NA	NA	NA	5033	58	4975	NA	NA	NA
Anxiety	Symptom: Flushes/chills	logistic	NA	NA	NA	NA	5399	75	5324	NA	NA	NA	NA	NA	NA	NA	5033	58	4975	NA	NA	NA
Anxiety	Symptom: Frequent urination	logistic	NA	NA	NA	NA	5399	59	5340	NA	NA	NA	NA	NA	NA	NA	5033	43	4990	NA	NA	NA
Anxiety	Symptom: Trouble swallowing	logistic	NA	NA	NA	NA	5399	54	5345	NA	NA	NA	NA	NA	NA	NA	5033	41	4992	NA	NA	NA
OCD	Criteria: Recognize obsessions are excessive	logistic	NA	NA	NA	NA	5400	95	5305	NA	NA	NA	NA	NA	NA	NA	5034	78	4956	NA	NA	NA
OCD	Criteria: Significant distress	logistic	NA	NA	NA	NA	5400	84	5316	NA	NA	NA	NA	NA	NA	NA	5034	68	4966	NA	NA	NA
OCD	OCD obsession	logistic	NA	NA	NA	NA	5057	71	4986	NA	NA	NA	NA	NA	NA	NA	4728	57	4671	NA	NA	NA
OCD	Age at obession diagnosis	NA	NA	NA	NA	NA	77	NA	NA	NA	NA	NA	NA	NA	NA	NA	61	NA	NA	NA	NA	NA

### Sheet: STable 18
Supplementary Table 18: PheWAS results for Body-mass Index PGS in European Ancestry
			BMI										BMI as a covariate
Group	Simple Description	Type	beta	SE	OR	p	n_total	n_cases	n_controls	p.value	bonferroni	fdr	beta	SE	OR	p	n_total	n_cases	n_controls	p.value	bonferroni	fdr
Demographics	BMI	linear	1.93829	0.0767411	NA	4.11591e-133	5392	NA	NA	TRUE	TRUE	TRUE	2.86352e-11	4.84053e-11	NA	0.554163	5392	NA	NA	FALSE	FALSE	FALSE
Demographics	Education	linear	-0.112663	0.011733	NA	1.1636e-21	5421	NA	NA	TRUE	TRUE	TRUE	-0.105322	0.01248	NA	4.06286e-17	5389	NA	NA	TRUE	TRUE	TRUE
Tobacco	Fagerstr√∂m Test for Nicotine Dependence	linear	0.395873	0.041588	NA	2.56781e-21	5424	NA	NA	TRUE	TRUE	TRUE	0.391443	0.0442213	NA	1.14984e-18	5392	NA	NA	TRUE	TRUE	TRUE
Tobacco	>100 cigarettes lifetime	logistic	0.3162	0.0357369	1.3719	8.9097e-19	5420	3719	1701	TRUE	TRUE	TRUE	0.319022	0.0379618	1.37578	4.32383e-17	5388	3697	1691	TRUE	TRUE	TRUE
Tobacco	Tobacco Dependence (DSM-IV)	logistic	0.317923	0.0365341	1.37427	3.2584e-18	4903	3054	1849	TRUE	TRUE	TRUE	0.320479	0.0386811	1.37779	1.17959e-16	4872	3036	1836	TRUE	TRUE	TRUE
Medical	Health rating	linear	0.132097	0.015736	NA	5.909e-17	5423	NA	NA	TRUE	TRUE	TRUE	0.0642352	0.0165089	NA	0.000101059	5391	NA	NA	TRUE	FALSE	TRUE
Tobacco	Withdrawal symptom: Irritablility	logistic	0.260089	0.0322415	1.29705	7.21042e-16	5423	2609	2814	TRUE	TRUE	TRUE	0.251843	0.0342268	1.28639	1.86603e-13	5391	2596	2795	TRUE	TRUE	TRUE
Cocaine	Cocaine use disorder (DSM-5)	logistic	0.264475	0.0338615	1.30275	5.69662e-15	5306	2861	2445	TRUE	TRUE	TRUE	0.220846	0.0359119	1.24713	7.76447e-10	5276	2847	2429	TRUE	TRUE	TRUE
Tobacco	Criteria: Unsuccessful effort to decrease use	logistic	0.257782	0.0330143	1.29406	5.80092e-15	5423	3137	2286	TRUE	TRUE	TRUE	0.243203	0.0350447	1.27533	3.92685e-12	5391	3119	2272	TRUE	TRUE	TRUE
Tobacco	Frequent use	logistic	0.247364	0.0323906	1.28065	2.22501e-14	5423	2761	2662	TRUE	TRUE	TRUE	0.230399	0.0343547	1.2591	1.9937e-11	5391	2746	2645	TRUE	TRUE	TRUE
Tobacco	Criteria: Withdrawal	logistic	0.246582	0.0323194	1.27964	2.35609e-14	5423	2450	2973	TRUE	TRUE	TRUE	0.243169	0.0343251	1.27528	1.39765e-12	5391	2435	2956	TRUE	TRUE	TRUE
Cocaine	Cocaine Abuse	logistic	0.251565	0.0331499	1.28604	3.23053e-14	5422	2815	2607	TRUE	TRUE	TRUE	0.206146	0.0351654	1.22893	4.56806e-09	5390	2801	2589	TRUE	TRUE	TRUE
Opiate	Opiate use disorder (DSM-5)	logistic	0.256955	0.0338973	1.29299	3.4452e-14	5340	2350	2990	TRUE	TRUE	TRUE	0.226566	0.036004	1.25429	3.11787e-10	5308	2338	2970	TRUE	TRUE	TRUE
Opiate	Opiate Dependence (DSM-IV)	logistic	0.258066	0.0342418	1.29442	4.82557e-14	5257	2234	3023	TRUE	TRUE	TRUE	0.230252	0.0363552	1.25892	2.39799e-10	5227	2224	3003	TRUE	TRUE	TRUE
Cocaine	Abuse criteria: Use in hazardous situations	logistic	0.248548	0.0330627	1.28216	5.58408e-14	5422	2766	2656	TRUE	TRUE	TRUE	0.202646	0.0350762	1.22464	7.59045e-09	5390	2753	2637	TRUE	TRUE	TRUE
Cocaine	Cocaine Dependence (DSM-IV)	logistic	0.253661	0.0342421	1.28873	1.28358e-13	5145	2644	2501	TRUE	TRUE	TRUE	0.201758	0.0362564	1.22355	2.62513e-08	5115	2630	2485	TRUE	TRUE	TRUE
Cocaine	Regularly use	logistic	0.246185	0.0334131	1.27914	1.73298e-13	5422	2958	2464	TRUE	TRUE	TRUE	0.206596	0.0354465	1.22949	5.59635e-09	5390	2943	2447	TRUE	TRUE	TRUE
Opiate	Criteria: Unsuccessful effort to decrease use	logistic	0.24471	0.0336927	1.27725	3.78597e-13	5422	2164	3258	TRUE	TRUE	TRUE	0.227032	0.0357576	1.25487	2.16463e-10	5390	2157	3233	TRUE	TRUE	TRUE
Cocaine	Ever used: Cocaine	logistic	0.26381	0.0363465	1.30188	3.9227e-13	5422	3653	1769	TRUE	TRUE	TRUE	0.238963	0.0386166	1.26993	6.08986e-10	5390	3633	1757	TRUE	TRUE	TRUE
Opiate	Regularly use	logistic	0.242728	0.0335033	1.27472	4.32749e-13	5422	2405	3017	TRUE	TRUE	TRUE	0.217012	0.0355455	1.24236	1.02677e-09	5390	2394	2996	TRUE	TRUE	TRUE
Medical	Diabetes	logistic	0.513054	0.0733115	1.67039	2.59116e-12	5422	269	5153	TRUE	TRUE	TRUE	0.257948	0.0795758	1.29427	0.00118887	5390	261	5129	TRUE	FALSE	TRUE
Cocaine	DSM-5 criterion count	linear	0.474981	0.0680384	NA	3.28153e-12	5424	NA	NA	TRUE	TRUE	TRUE	0.356763	0.0721949	NA	7.98052e-07	5392	NA	NA	TRUE	TRUE	TRUE
Opiate	Frequent use	logistic	0.233112	0.0335254	1.26252	3.56883e-12	5422	2290	3132	TRUE	TRUE	TRUE	0.215492	0.0355825	1.24047	1.39424e-09	5390	2280	3110	TRUE	TRUE	TRUE
Cocaine	Frequent use	logistic	0.228177	0.032859	1.25631	3.80834e-12	5422	2531	2891	TRUE	TRUE	TRUE	0.187749	0.0348682	1.20653	7.26303e-08	5390	2517	2873	TRUE	TRUE	TRUE
Tobacco	Withdrawal symptom: Increased appetite	logistic	0.226157	0.0325821	1.25377	3.88996e-12	5423	2016	3407	TRUE	TRUE	TRUE	0.176545	0.0346084	1.19309	3.37464e-07	5391	2003	3388	TRUE	TRUE	TRUE
Opiate	Criteria: Withdrawal	logistic	0.23174	0.0335633	1.26079	5.03523e-12	5422	2197	3225	TRUE	TRUE	TRUE	0.209168	0.0356159	1.23265	4.28249e-09	5390	2188	3202	TRUE	TRUE	TRUE
Tobacco	Criteria: Time spent obtaining/using	logistic	0.230305	0.0335535	1.25898	6.70465e-12	5423	1870	3553	TRUE	TRUE	TRUE	0.213761	0.0356255	1.23833	1.9703e-09	5391	1858	3533	TRUE	TRUE	TRUE
Cocaine	Criteria: Continued use despite physical/psychological problems	logistic	0.224757	0.0327755	1.25202	7.00923e-12	5422	2610	2812	TRUE	TRUE	TRUE	0.171363	0.0347986	1.18692	8.46055e-07	5390	2597	2793	TRUE	TRUE	TRUE
Cocaine	Criteria: Unsuccessful effort to decrease use	logistic	0.222476	0.0328426	1.24917	1.2527e-11	5422	2549	2873	TRUE	TRUE	TRUE	0.179399	0.0348628	1.1965	2.66304e-07	5390	2535	2855	TRUE	TRUE	TRUE
Conduct Disorder	Truancy, suspended or expelled from school	logistic	0.242497	0.0359093	1.27443	1.44784e-11	5408	3747	1661	TRUE	TRUE	TRUE	0.203237	0.0381001	1.22536	9.592e-08	5376	3724	1652	TRUE	TRUE	TRUE
Cocaine	Criteria: Used more than intended	logistic	0.220446	0.0326517	1.24663	1.4638e-11	5422	2530	2892	TRUE	TRUE	TRUE	0.170787	0.0346456	1.18624	8.24215e-07	5390	2515	2875	TRUE	TRUE	TRUE
Opiate	Criteria: Continued use despite physical/psychological problems	logistic	0.22483	0.0335707	1.25211	2.12438e-11	5422	2134	3288	TRUE	TRUE	TRUE	0.19852	0.0356358	1.2196	2.53574e-08	5390	2124	3266	TRUE	TRUE	TRUE
Opiate	Criteria: Tolerance	logistic	0.225015	0.0336086	1.25234	2.15454e-11	5422	2107	3315	TRUE	TRUE	TRUE	0.198266	0.0356625	1.21929	2.70542e-08	5390	2097	3293	TRUE	TRUE	TRUE
Opiate	Opiate Abuse	logistic	0.223807	0.0334773	1.25083	2.30383e-11	5422	2244	3178	TRUE	TRUE	TRUE	0.193694	0.0355299	1.21373	4.99245e-08	5390	2233	3157	TRUE	TRUE	TRUE
Cocaine	Abuse criteria: Continued use despite social/interpersonal problems	logistic	0.215066	0.0328118	1.23994	5.58206e-11	5422	2426	2996	TRUE	TRUE	TRUE	0.165095	0.0348341	1.1795	2.14296e-06	5390	2413	2977	TRUE	TRUE	TRUE
Opiate	Withdrawal symptom: Sweating	logistic	0.223088	0.034073	1.24993	5.85579e-11	5422	1902	3520	TRUE	TRUE	TRUE	0.190755	0.0361515	1.21016	1.31641e-07	5390	1895	3495	TRUE	TRUE	TRUE
Anti-Social Personality Disorder	Criteria: Irritability/aggression	logistic	0.214576	0.0328866	1.23934	6.81295e-11	5409	2219	3190	TRUE	TRUE	TRUE	0.172801	0.034875	1.18863	7.23813e-07	5377	2204	3173	TRUE	TRUE	TRUE
Opiate	Criteria: Used more than intended	logistic	0.219103	0.0336361	1.24496	7.32018e-11	5422	2072	3350	TRUE	TRUE	TRUE	0.191266	0.0357082	1.21078	8.49187e-08	5390	2065	3325	TRUE	TRUE	TRUE
Opiate	DSM-5 criterion count	linear	0.457054	0.0700416	NA	7.39698e-11	5424	NA	NA	TRUE	TRUE	TRUE	0.395961	0.0744581	NA	1.09214e-07	5392	NA	NA	TRUE	TRUE	TRUE
Opiate	Sought treatment	logistic	0.218656	0.0337327	1.2444	9.05125e-11	5422	2021	3401	TRUE	TRUE	TRUE	0.193589	0.0358022	1.2136	6.4024e-08	5390	2012	3378	TRUE	TRUE	TRUE
Medical	Number of medical problems	linear	0.149267	0.0230115	NA	9.56022e-11	5423	NA	NA	TRUE	TRUE	TRUE	0.0861017	0.0242813	NA	0.00039444	5391	NA	NA	TRUE	FALSE	TRUE
Tobacco	Criteria: Continued use despite problems	logistic	0.208114	0.0324557	1.23135	1.43374e-10	5423	2073	3350	TRUE	TRUE	TRUE	0.177811	0.0344877	1.1946	2.52579e-07	5391	2058	3333	TRUE	TRUE	TRUE
Tobacco	Criteria: Used more than intended	logistic	0.207231	0.0324608	1.23027	1.72455e-10	5423	2898	2525	TRUE	TRUE	TRUE	0.216036	0.0345434	1.24115	3.99951e-10	5391	2884	2507	TRUE	TRUE	TRUE
Opiate	Ever used: Opiates	logistic	0.217504	0.0341305	1.24297	1.85719e-10	5422	3076	2346	TRUE	TRUE	TRUE	0.188351	0.0362385	1.20726	2.01961e-07	5390	3061	2329	TRUE	TRUE	TRUE
Tobacco	Withdrawal symptom: Craving	logistic	0.213782	0.0336867	1.23835	2.20736e-10	5423	1751	3672	TRUE	TRUE	TRUE	0.202782	0.0358033	1.22481	1.48087e-08	5391	1738	3653	TRUE	TRUE	TRUE
Tobacco	Four withdrawal symptoms occurred together	logistic	0.204685	0.0327168	1.22714	3.94291e-10	5423	2042	3381	TRUE	TRUE	TRUE	0.186342	0.034755	1.20483	8.24917e-08	5391	2030	3361	TRUE	TRUE	TRUE
Opiate	Withdrawal symptom: Craving	logistic	0.210414	0.0339358	1.23419	5.63348e-10	5422	1973	3449	TRUE	TRUE	TRUE	0.181712	0.0360277	1.19927	4.5671e-07	5390	1965	3425	TRUE	TRUE	TRUE
Medical	Years: Cocaine	linear	0.567381	0.0915751	NA	6.22902e-10	5402	NA	NA	TRUE	TRUE	TRUE	0.451302	0.0974524	NA	3.72504e-06	5371	NA	NA	TRUE	TRUE	TRUE
Marijuana	Age of first use	linear	-0.337559	0.0546949	NA	7.37039e-10	4380	NA	NA	TRUE	TRUE	TRUE	-0.274445	0.0580974	NA	2.38699e-06	4357	NA	NA	TRUE	TRUE	TRUE
Environment	Household members cigarette smokers	logistic	0.220774	0.0358997	1.24704	7.76121e-10	5101	3616	1485	TRUE	TRUE	TRUE	0.176925	0.0380371	1.19354	3.29715e-06	5074	3596	1478	TRUE	TRUE	TRUE
Opiate	Withdrawal symptom: Chills	logistic	0.206111	0.033687	1.22889	9.45019e-10	5422	2058	3364	TRUE	TRUE	TRUE	0.18348	0.0357582	1.20139	2.88023e-07	5390	2048	3342	TRUE	TRUE	TRUE
Environment	Frequent drug/alcohol use in household	logistic	0.204404	0.0334937	1.22679	1.04267e-09	5111	1944	3167	TRUE	TRUE	TRUE	0.156302	0.0355645	1.16918	1.10824e-05	5084	1930	3154	TRUE	TRUE	TRUE
Opiate	Withdrawal symptom: Diarrhea	logistic	0.214323	0.035432	1.23902	1.4588e-09	5422	1548	3874	TRUE	TRUE	TRUE	0.180787	0.0376031	1.19816	1.5263e-06	5390	1541	3849	TRUE	TRUE	TRUE
Opiate	Withdrawal symptom: Sum	linear	0.551061	0.0910173	NA	1.50368e-09	5424	NA	NA	TRUE	TRUE	TRUE	0.483231	0.0967808	NA	6.13109e-07	5392	NA	NA	TRUE	TRUE	TRUE
Opiate	Withdrawal symptom: Muscle pain	logistic	0.205181	0.0344252	1.22775	2.51929e-09	5422	1736	3686	TRUE	TRUE	TRUE	0.170592	0.0365543	1.18601	3.05897e-06	5390	1728	3662	TRUE	TRUE	TRUE
Environment	Witness/experience violent crime before age 13	logistic	0.304512	0.0513259	1.35596	2.9763e-09	5109	604	4505	TRUE	TRUE	TRUE	0.270999	0.0544911	1.31127	6.58353e-07	5082	599	4483	TRUE	TRUE	TRUE
Cocaine	Criteria: Time spent obtaining/using	logistic	0.192462	0.0327222	1.21223	4.06032e-09	5422	2301	3121	TRUE	TRUE	TRUE	0.143766	0.0347589	1.15461	3.53255e-05	5390	2288	3102	TRUE	TRUE	TRUE
Tobacco	Withdrawal symptom: Restlessness	logistic	0.186812	0.0318774	1.2054	4.6198e-09	5423	2394	3029	TRUE	TRUE	TRUE	0.180049	0.0338631	1.19728	1.05517e-07	5391	2381	3010	TRUE	TRUE	TRUE
Opiate	Withdrawal symptom: Intefere with functioining	logistic	0.196321	0.0336934	1.21692	5.65383e-09	5422	2003	3419	TRUE	TRUE	TRUE	0.176273	0.0357658	1.19276	8.28481e-07	5390	1996	3394	TRUE	TRUE	TRUE
Cocaine	Withdrawal symptom: Sleepy	logistic	0.195001	0.0336441	1.21531	6.79121e-09	5422	1843	3579	TRUE	TRUE	TRUE	0.14662	0.0357499	1.15791	4.1089e-05	5390	1833	3557	TRUE	TRUE	TRUE
Environment	Lifetime Trauma Assessment	logistic	0.185899	0.0322095	1.2043	7.85477e-09	5399	3385	2014	TRUE	TRUE	TRUE	0.1397	0.0341912	1.14993	4.39183e-05	5367	3362	2005	TRUE	TRUE	TRUE
Opiate	Craving	logistic	0.193454	0.0336335	1.21343	8.82941e-09	5422	2004	3418	TRUE	TRUE	TRUE	0.17311	0.0357051	1.189	1.24511e-06	5390	1996	3394	TRUE	TRUE	TRUE
Cocaine	Criteria: Tolerance	logistic	0.190253	0.0331788	1.20956	9.79937e-09	5422	2000	3422	TRUE	TRUE	TRUE	0.153328	0.0352321	1.16571	1.34939e-05	5390	1990	3400	TRUE	TRUE	TRUE
Opiate	Criteria: Time spent obtaining/using	logistic	0.191827	0.0335612	1.21146	1.09228e-08	5422	2083	3339	TRUE	TRUE	TRUE	0.170268	0.0356394	1.18562	1.77463e-06	5390	2074	3316	TRUE	TRUE	TRUE
Cocaine	Criteria: Withdrawal	logistic	0.187178	0.0327644	1.20584	1.11089e-08	5422	2197	3225	TRUE	TRUE	TRUE	0.13528	0.0348163	1.14486	0.000102106	5390	2185	3205	TRUE	FALSE	TRUE
Demographics	Number of children	linear	0.111827	0.0196095	NA	1.24176e-08	5424	NA	NA	TRUE	TRUE	TRUE	0.0878037	0.0208343	NA	2.54559e-05	5392	NA	NA	TRUE	TRUE	TRUE
Demographics	Household income	linear	-0.192926	0.0341095	NA	1.62904e-08	5369	NA	NA	TRUE	TRUE	TRUE	-0.165193	0.0363274	NA	5.5533e-06	5338	NA	NA	TRUE	TRUE	TRUE
Opiate	Two withdrawal symptoms occurred together	logistic	0.190459	0.0337601	1.20981	1.68515e-08	5422	2019	3403	TRUE	TRUE	TRUE	0.178479	0.0358344	1.1954	6.3369e-07	5390	2012	3378	TRUE	TRUE	TRUE
Opiate	Withdrawal symptom: Insomnia	logistic	0.190461	0.0340915	1.20981	2.31368e-08	5422	1890	3532	TRUE	TRUE	TRUE	0.168701	0.0361812	1.18377	3.12126e-06	5390	1886	3504	TRUE	TRUE	TRUE
Cocaine	Sought treatment	logistic	0.182692	0.0329493	1.20044	2.94554e-08	5422	2095	3327	TRUE	TRUE	TRUE	0.131979	0.0350028	1.14108	0.000162912	5390	2084	3306	TRUE	FALSE	TRUE
Cocaine	Two withdrawal symptoms occurred together	logistic	0.182161	0.0328678	1.19981	2.98611e-08	5422	2102	3320	TRUE	TRUE	TRUE	0.132009	0.0349292	1.14112	0.00015726	5390	2090	3300	TRUE	FALSE	TRUE
Environment	Childhood Adversity	logistic	0.205048	0.0372168	1.22758	3.59715e-08	5111	1334	3777	TRUE	TRUE	TRUE	0.168294	0.0395951	1.18328	2.13419e-05	5084	1327	3757	TRUE	TRUE	TRUE
Opiate	Abuse criteria: Continued use despite social/interpersonal problems	logistic	0.185178	0.0337147	1.20343	3.96269e-08	5422	2019	3403	TRUE	TRUE	TRUE	0.145939	0.0358119	1.15713	4.59859e-05	5390	2009	3381	TRUE	TRUE	TRUE
Opiate	Withdrawal symptom: Nausea	logistic	0.186207	0.0339707	1.20467	4.21978e-08	5422	1888	3534	TRUE	TRUE	TRUE	0.165566	0.0360565	1.18006	4.39352e-06	5390	1882	3508	TRUE	TRUE	TRUE
Medical	Years: Cannabis	linear	0.605292	0.11072	NA	4.78663e-08	5410	NA	NA	TRUE	TRUE	TRUE	0.526714	0.117671	NA	7.75733e-06	5378	NA	NA	TRUE	TRUE	TRUE
Opiate	Withdrawal symptom: Nose running	logistic	0.183854	0.033774	1.20184	5.21995e-08	5422	1986	3436	TRUE	TRUE	TRUE	0.161617	0.0358556	1.17541	6.56115e-06	5390	1979	3411	TRUE	TRUE	TRUE
Opiate	Symptom of use: Decreased social contact	logistic	0.183712	0.0337715	1.20167	5.33282e-08	5422	1937	3485	TRUE	TRUE	TRUE	0.151904	0.0358741	1.16405	2.29214e-05	5390	1927	3463	TRUE	TRUE	TRUE
Tobacco	Age of first use	linear	-0.428677	0.0789031	NA	5.81238e-08	4886	NA	NA	TRUE	TRUE	TRUE	-0.36485	0.0840904	NA	1.46191e-05	4860	NA	NA	TRUE	TRUE	TRUE
Opiate	Withdrawal symptom: Increased heart rate	logistic	0.186507	0.0344603	1.20503	6.22447e-08	5422	1735	3687	TRUE	TRUE	TRUE	0.145303	0.0365957	1.15639	7.17248e-05	5390	1728	3662	TRUE	TRUE	TRUE
PTSD	Criteria: Reexperiencing	logistic	0.190158	0.0351659	1.20944	6.39219e-08	5400	1463	3937	TRUE	TRUE	TRUE	0.158334	0.0374556	1.17156	2.36568e-05	5368	1451	3917	TRUE	TRUE	TRUE
Opiate	Withdrawal symptom: Fever	logistic	0.188938	0.0350453	1.20797	6.99611e-08	5422	1629	3793	TRUE	TRUE	TRUE	0.164876	0.0371986	1.17925	9.32252e-06	5390	1623	3767	TRUE	TRUE	TRUE
Tobacco	Withdrawal symptom: Depressed mood	logistic	0.202206	0.037696	1.2241	8.13507e-08	5423	1197	4226	TRUE	TRUE	TRUE	0.16473	0.0400952	1.17907	3.98295e-05	5391	1187	4204	TRUE	TRUE	TRUE
Tobacco	Symptom of use: Health problems	logistic	0.197314	0.0368996	1.21813	8.92727e-08	5423	1251	4172	TRUE	TRUE	TRUE	0.167556	0.0392744	1.18241	1.98751e-05	5391	1241	4150	TRUE	TRUE	TRUE
Opiate	Withdrawal symptom: Pupil dilation	logistic	0.180031	0.0336833	1.19725	9.05032e-08	5422	2015	3407	TRUE	TRUE	TRUE	0.165609	0.0357671	1.18011	3.65298e-06	5390	2007	3383	TRUE	TRUE	TRUE
Cocaine	Withdrawal symptom: Sum	linear	0.244454	0.045728	NA	9.36968e-08	5424	NA	NA	TRUE	TRUE	TRUE	0.171538	0.0485519	NA	0.000414205	5392	NA	NA	TRUE	FALSE	TRUE
Opiate	Withdrawal symptom: Stomach ache	logistic	0.179056	0.0338938	1.19609	1.27176e-07	5422	1942	3480	TRUE	TRUE	TRUE	0.16132	0.0359948	1.17506	7.40255e-06	5390	1935	3455	TRUE	TRUE	TRUE
Anti-Social Personality Disorder	Criteria: Unlawful behaviors	logistic	0.171826	0.0325325	1.18747	1.28019e-07	5410	2581	2829	TRUE	TRUE	TRUE	0.134585	0.034517	1.14406	9.65561e-05	5378	2561	2817	TRUE	FALSE	TRUE
Anti-Social Personality Disorder	Criteria: Been arrested (for any reason)	logistic	0.189069	0.0362843	1.20812	1.88066e-07	5409	1367	4042	TRUE	TRUE	TRUE	0.162198	0.0385099	1.17609	2.5329e-05	5377	1355	4022	TRUE	TRUE	TRUE
Cocaine	Withdrawal symptom: Restlessness	logistic	0.176295	0.0340887	1.19279	2.32024e-07	5422	1728	3694	TRUE	TRUE	TRUE	0.135149	0.0362213	1.14471	0.000190556	5390	1718	3672	TRUE	FALSE	TRUE
Cocaine	Withdrawal symptom: Craving	logistic	0.172298	0.0333245	1.18803	2.33702e-07	5422	1927	3495	TRUE	TRUE	TRUE	0.115766	0.0354252	1.12273	0.00108352	5390	1914	3476	TRUE	FALSE	TRUE
Cocaine	Criteria: Reduction in other activties	logistic	0.168436	0.0327571	1.18345	2.71852e-07	5422	2140	3282	TRUE	TRUE	TRUE	0.113491	0.0348244	1.12018	0.00111822	5390	2130	3260	TRUE	FALSE	TRUE
Tobacco	Withdrawal symptom: Insomnia	logistic	0.188009	0.0366467	1.20684	2.89263e-07	5423	1310	4113	TRUE	TRUE	TRUE	0.162449	0.0389048	1.17639	2.97254e-05	5391	1303	4088	TRUE	TRUE	TRUE
Tobacco	Criteria: Tolerance	logistic	0.165435	0.0322635	1.17991	2.93422e-07	5423	2350	3073	TRUE	TRUE	TRUE	0.16253	0.0342803	1.17648	2.12467e-06	5391	2339	3052	TRUE	TRUE	TRUE
Alcohol	Age of first use	linear	-0.274802	0.0538168	NA	3.40114e-07	5318	NA	NA	TRUE	TRUE	TRUE	-0.199787	0.0572644	NA	0.000489081	5286	NA	NA	TRUE	FALSE	TRUE
Anti-Social Personality Disorder	Criteria: Fraud, drug dealing, prostitution	logistic	0.184205	0.0361521	1.20226	3.48256e-07	5407	1497	3910	TRUE	TRUE	TRUE	0.161032	0.0383294	1.17472	2.65437e-05	5375	1486	3889	TRUE	TRUE	TRUE
Opiate	Abuse criteria: Use in hazardous situations	logistic	0.174039	0.0341606	1.1901	3.4925e-07	5422	1845	3577	TRUE	TRUE	TRUE	0.139263	0.036268	1.14943	0.000123123	5390	1834	3556	TRUE	FALSE	TRUE
Opiate	Withdrawal symptom: Depressed mood	logistic	0.173224	0.0340238	1.18913	3.55705e-07	5422	1830	3592	TRUE	TRUE	TRUE	0.148673	0.0361386	1.16029	3.88907e-05	5390	1822	3568	TRUE	TRUE	TRUE
PTSD	Criterion count	linear	0.159525	0.0313481	NA	3.72485e-07	5401	NA	NA	TRUE	TRUE	TRUE	0.130009	0.0333126	NA	9.62923e-05	5369	NA	NA	TRUE	FALSE	TRUE
Opiate	Abuse criteria: Failure to fulfill obligations	logistic	0.174279	0.0343288	1.19039	3.83911e-07	5422	1772	3650	TRUE	TRUE	TRUE	0.134525	0.0364463	1.14399	0.000223345	5390	1765	3625	TRUE	FALSE	TRUE
Opiate	Symptom of use: Depression	logistic	0.173872	0.034312	1.1899	4.03328e-07	5422	1774	3648	TRUE	TRUE	TRUE	0.138225	0.036423	1.14823	0.00014765	5390	1768	3622	TRUE	FALSE	TRUE
Tobacco	Withdrawal symptom: Difficulty concentrating	logistic	0.168585	0.0334713	1.18363	4.73617e-07	5423	1742	3681	TRUE	TRUE	TRUE	0.156953	0.035586	1.16994	1.03121e-05	5391	1731	3660	TRUE	TRUE	TRUE
Tobacco	Withdrawal symptom: Anxiety	logistic	0.161344	0.0320673	1.17509	4.86843e-07	5423	2212	3211	TRUE	TRUE	TRUE	0.157423	0.0340857	1.17049	3.86647e-06	5391	2202	3189	TRUE	TRUE	TRUE
Marijuana	Marijuana use disorder (DSM-5)	logistic	0.17399	0.0355493	1.19004	9.8643e-07	5007	2336	2671	TRUE	TRUE	TRUE	0.14643	0.0377506	1.15769	0.000104939	4977	2323	2654	TRUE	FALSE	TRUE
Environment	Aware of household members using drugs and alcohol	logistic	0.15719	0.0323636	1.17022	1.19176e-06	5110	2518	2592	TRUE	TRUE	TRUE	0.115368	0.0343926	1.12229	0.000795248	5083	2503	2580	TRUE	FALSE	TRUE
Conduct Disorder	Criteria: Staying out at night	logistic	0.252491	0.0521991	1.28723	1.31766e-06	5409	543	4866	TRUE	TRUE	TRUE	0.197269	0.0554591	1.21807	0.00037509	5377	536	4841	TRUE	FALSE	TRUE
ADHD	Criteria: Hyperactivity-impulsivity	linear	0.186299	0.0384789	NA	1.32381e-06	5424	NA	NA	TRUE	TRUE	TRUE	0.147804	0.0409014	NA	0.000304651	5392	NA	NA	TRUE	FALSE	TRUE
Marijuana	Regularly use	logistic	0.164411	0.0341298	1.1787	1.45571e-06	5414	3181	2233	TRUE	TRUE	TRUE	0.156029	0.0362516	1.16886	1.67692e-05	5382	3164	2218	TRUE	TRUE	TRUE
Opiate	Criteria: Reduction in other activties	logistic	0.163147	0.0338916	1.17721	1.48103e-06	5422	1899	3523	TRUE	TRUE	TRUE	0.126943	0.0360101	1.13535	0.000423167	5390	1888	3502	TRUE	FALSE	TRUE
Alcohol	Age of regular use	linear	-0.284689	0.0592211	NA	1.57975e-06	4564	NA	NA	TRUE	TRUE	TRUE	-0.204244	0.0626723	NA	0.00112662	4537	NA	NA	TRUE	FALSE	TRUE
Conduct Disorder	Criteria: Persistant pattern of behavior	logistic	0.204859	0.043292	1.22735	2.22303e-06	5408	864	4544	TRUE	TRUE	TRUE	0.151456	0.0459106	1.16353	0.000970519	5376	856	4520	TRUE	FALSE	TRUE
Conduct Disorder	Criteria: Significant impairment	logistic	0.205388	0.0435476	1.228	2.40047e-06	5409	856	4553	TRUE	TRUE	TRUE	0.153353	0.0461661	1.16574	0.000894526	5377	848	4529	TRUE	FALSE	TRUE
Medical	High blood pressure	logistic	0.190924	0.040915	1.21037	3.0659e-06	5423	1065	4358	TRUE	TRUE	TRUE	-0.00204112	0.0443842	0.997961	0.96332	5391	1055	4336	FALSE	FALSE	FALSE
Alcohol	Age of first intoxication	linear	-0.246497	0.0537164	NA	4.56837e-06	4911	NA	NA	TRUE	TRUE	TRUE	-0.215353	0.0570845	NA	0.000163518	4881	NA	NA	TRUE	FALSE	TRUE
PTSD	Criteria: Avoidance	logistic	0.164833	0.0359944	1.1792	4.66288e-06	5400	1353	4047	TRUE	TRUE	TRUE	0.138532	0.0383448	1.14859	0.000302922	5368	1343	4025	TRUE	FALSE	TRUE
Other drug	Abuse criteria: Continued use despite social/interpersonal problems	logistic	0.223037	0.0488077	1.24987	4.8839e-06	5415	645	4770	TRUE	TRUE	TRUE	0.196563	0.0516776	1.21721	0.000142591	5383	643	4740	TRUE	FALSE	TRUE
Cocaine	Withdrawal symptom: Oversleeping	logistic	0.163891	0.0358736	1.17809	4.9108e-06	5422	1402	4020	TRUE	TRUE	TRUE	0.117983	0.0381373	1.12523	0.00197714	5390	1396	3994	TRUE	FALSE	TRUE
Cocaine	Abuse criteria: Failure to fulfill obligations	logistic	0.150902	0.033211	1.16288	5.52695e-06	5422	1917	3505	TRUE	TRUE	TRUE	0.0969042	0.0353116	1.10175	0.00606476	5390	1907	3483	TRUE	FALSE	TRUE
PTSD	Criteria: Exposure to traumatic event	logistic	0.138543	0.03114	1.1486	8.62549e-06	5401	2634	2767	TRUE	TRUE	TRUE	0.112939	0.0331081	1.11956	0.000646744	5369	2616	2753	TRUE	FALSE	TRUE
Marijuana	Days of use per month	linear	0.781872	0.176065	NA	9.2411e-06	3487	NA	NA	TRUE	TRUE	TRUE	0.712416	0.186767	NA	0.000138862	3470	NA	NA	TRUE	FALSE	TRUE
Cocaine	Withdrawal symptom: Insomnia	logistic	0.153903	0.0349677	1.16638	1.07602e-05	5422	1549	3873	TRUE	TRUE	TRUE	0.106869	0.0371868	1.11279	0.00405514	5390	1537	3853	TRUE	FALSE	TRUE
Other drug	Days of use per month	linear	1.27602	0.290702	NA	1.2084e-05	1668	NA	NA	TRUE	TRUE	TRUE	1.04602	0.304525	NA	0.000607409	1663	NA	NA	TRUE	FALSE	TRUE
PTSD	Post Traumatic Stress Disorder	logistic	0.216278	0.0496058	1.24145	1.30105e-05	3413	715	2698	TRUE	TRUE	TRUE	0.182146	0.0529171	1.19979	0.00057722	3396	712	2684	TRUE	FALSE	TRUE
Other drug	Criteria: Unsuccessful effort to decrease use	logistic	0.203952	0.0468808	1.22624	1.35867e-05	5415	702	4713	TRUE	TRUE	TRUE	0.174937	0.0496371	1.19117	0.00042458	5383	701	4682	TRUE	FALSE	TRUE
Other drug	Withdrawal symptom: Stomach ache	logistic	0.266261	0.061582	1.30508	1.53446e-05	5414	377	5037	TRUE	TRUE	TRUE	0.231818	0.0653398	1.26089	0.000388332	5382	374	5008	TRUE	FALSE	TRUE
Tobacco	Sought treatment	logistic	0.144139	0.033348	1.15504	1.54429e-05	5423	1704	3719	TRUE	TRUE	TRUE	0.138974	0.0354611	1.14909	8.88974e-05	5391	1696	3695	TRUE	FALSE	TRUE
Conduct Disorder	Criteria: Initiates fights	logistic	0.151223	0.0352069	1.16326	1.74484e-05	5409	1486	3923	TRUE	TRUE	TRUE	0.108202	0.0373606	1.11427	0.00377752	5377	1477	3900	TRUE	FALSE	TRUE
Opiate	Withdrawal symptom: Yawning	logistic	0.160141	0.0375576	1.17368	2.00925e-05	5422	1265	4157	TRUE	TRUE	TRUE	0.149473	0.0398703	1.16122	0.000177546	5390	1261	4129	TRUE	FALSE	TRUE
Opiate	Symptom of use: Number of these problems	linear	0.105908	0.0249633	NA	2.24682e-05	5424	NA	NA	TRUE	TRUE	TRUE	0.07648	0.0265249	NA	0.00395058	5392	NA	NA	TRUE	FALSE	TRUE
Marijuana	Marijuana Abuse	logistic	0.143147	0.033833	1.1539	2.32659e-05	5415	2197	3218	TRUE	TRUE	TRUE	0.117395	0.0358992	1.12456	0.00107499	5383	2183	3200	TRUE	FALSE	TRUE
Other drug	DSM-5 criterion count	linear	0.189421	0.044742	NA	2.33759e-05	5424	NA	NA	TRUE	TRUE	TRUE	0.159819	0.0476387	NA	0.00079969	5392	NA	NA	TRUE	FALSE	TRUE
Other drug	Other drug Abuse	logistic	0.174216	0.0414893	1.19031	2.68018e-05	5415	957	4458	TRUE	TRUE	TRUE	0.150104	0.043946	1.16195	0.000636325	5383	954	4429	TRUE	FALSE	TRUE
Conduct Disorder	Criteria: Truancy	logistic	0.200287	0.0478163	1.22175	2.80595e-05	5409	655	4754	TRUE	TRUE	TRUE	0.18108	0.0507608	1.19851	0.000360645	5377	650	4727	TRUE	FALSE	TRUE
Cocaine	Craving	logistic	0.136642	0.0326764	1.14642	2.89357e-05	5422	2137	3285	TRUE	TRUE	TRUE	0.083406	0.034753	1.08698	0.0163967	5390	2124	3266	TRUE	FALSE	FALSE
Cocaine	Withdrawal symptom: Increased appetite	logistic	0.152283	0.0369372	1.16449	3.7436e-05	5422	1279	4143	TRUE	TRUE	TRUE	0.105948	0.0392648	1.11176	0.0069694	5390	1273	4117	TRUE	FALSE	TRUE
PTSD	Criteria: Increased arousal	logistic	0.163707	0.040619	1.17787	5.57008e-05	5400	975	4425	TRUE	TRUE	TRUE	0.136695	0.0432471	1.14648	0.00157338	5368	969	4399	TRUE	FALSE	TRUE
Cocaine	Withdrawal symptom: Depressed mood	logistic	0.135631	0.0339844	1.14526	6.58015e-05	5422	1707	3715	TRUE	TRUE	TRUE	0.0986714	0.036145	1.1037	0.00633572	5390	1698	3692	TRUE	FALSE	TRUE
Other drug	Withdrawal symptom: Nausea	logistic	0.268308	0.0672422	1.30775	6.60246e-05	5414	310	5104	TRUE	TRUE	TRUE	0.229861	0.0713292	1.25842	0.00127062	5382	308	5074	TRUE	FALSE	TRUE
Other drug	Other drug Dependence (DSM-IV)	logistic	0.178893	0.0449549	1.19589	6.90906e-05	5132	799	4333	TRUE	TRUE	TRUE	0.143398	0.0475012	1.15419	0.00253752	5101	796	4305	TRUE	FALSE	TRUE
Medical	Number of emergency room visits	linear	0.559427	0.142323	NA	8.57763e-05	5372	NA	NA	TRUE	FALSE	TRUE	0.340062	0.151459	NA	0.024793	5340	NA	NA	TRUE	FALSE	FALSE
Marijuana	Number of times used	linear	2.48787	0.633836	NA	8.80896e-05	4196	NA	NA	TRUE	FALSE	TRUE	2.43908	0.672804	NA	0.000292136	4174	NA	NA	TRUE	FALSE	TRUE
Medical	Years: Heroin	linear	0.284304	0.0734517	NA	0.000109835	5410	NA	NA	TRUE	FALSE	TRUE	0.310905	0.0782457	NA	7.1769e-05	5378	NA	NA	TRUE	TRUE	TRUE
Opiate	Withdrawal symptom: Eyes running	logistic	0.143666	0.0372842	1.1545	0.000116556	5422	1261	4161	TRUE	FALSE	TRUE	0.12037	0.0396243	1.12791	0.00238324	5390	1254	4136	TRUE	FALSE	TRUE
Marijuana	Marijuana Dependence (DSM-IV)	logistic	0.14834	0.0386919	1.15991	0.000126141	4479	1580	2899	TRUE	FALSE	TRUE	0.113352	0.0410911	1.12003	0.00580574	4450	1570	2880	TRUE	FALSE	TRUE
Other drug	Abuse criteria: Failure to fulfill obligations	logistic	0.19701	0.0519296	1.21776	0.000148366	5414	544	4870	TRUE	FALSE	TRUE	0.170736	0.0549954	1.18618	0.00190566	5382	543	4839	TRUE	FALSE	TRUE
Other drug	Criteria: Used more than intended	logistic	0.173229	0.0461653	1.18914	0.000175178	5414	726	4688	TRUE	FALSE	TRUE	0.140197	0.0489151	1.1505	0.00415509	5382	723	4659	TRUE	FALSE	TRUE
Medical	Liver disease	logistic	0.162806	0.0434301	1.17681	0.000177762	5423	834	4589	TRUE	FALSE	TRUE	0.134878	0.046167	1.1444	0.00348331	5391	831	4560	TRUE	FALSE	TRUE
Medical	Years: Opiates	linear	0.188587	0.0503268	NA	0.000180653	5414	NA	NA	TRUE	FALSE	TRUE	0.145972	0.0536033	NA	0.00648629	5382	NA	NA	TRUE	FALSE	TRUE
ADHD	Criterion count	linear	0.058419	0.0156753	NA	0.000195898	5424	NA	NA	TRUE	FALSE	TRUE	0.0487755	0.0166584	NA	0.003426	5392	NA	NA	TRUE	FALSE	TRUE
ADHD	Criteria: Inattentive/Impulsive	logistic	0.133913	0.0359757	1.14329	0.00019741	5424	1388	4036	TRUE	FALSE	TRUE	0.106698	0.0382475	1.1126	0.00527615	5392	1373	4019	TRUE	FALSE	TRUE
Anti-Social Personality Disorder	Criterion count	logistic	0.122438	0.0329483	1.13025	0.000202346	5410	2205	3205	TRUE	FALSE	TRUE	0.0966172	0.0349691	1.10144	0.00572851	5378	2190	3188	TRUE	FALSE	TRUE
Other drug	Criteria: Time spent obtaining/using	logistic	0.175632	0.0475392	1.192	0.000220356	5414	672	4742	TRUE	FALSE	TRUE	0.144259	0.0503164	1.15518	0.00414335	5382	670	4712	TRUE	FALSE	TRUE
Other drug	Regularly use	logistic	0.138631	0.0375306	1.1487	0.000220908	5414	1262	4152	TRUE	FALSE	TRUE	0.114995	0.0397485	1.12187	0.00381506	5382	1259	4123	TRUE	FALSE	TRUE
Medical	Ever received outpatient psychiatric treatment	logistic	0.130565	0.0354404	1.13947	0.000229537	5422	3964	1458	TRUE	FALSE	TRUE	0.0781688	0.0376468	1.08131	0.0378593	5390	3940	1450	TRUE	FALSE	FALSE
Other drug	Other drug use disorder (DSM-5)	logistic	0.146724	0.0399992	1.15803	0.000244287	5206	1080	4126	TRUE	FALSE	TRUE	0.129474	0.0423689	1.13823	0.00224406	5175	1077	4098	TRUE	FALSE	TRUE
Environment	Frequency of moving	linear	0.137928	0.0378579	NA	0.000271835	5101	NA	NA	TRUE	FALSE	TRUE	0.114304	0.0401528	NA	0.00443475	5074	NA	NA	TRUE	FALSE	TRUE
ADHD	Criteria: Inattention	linear	0.164253	0.0452138	NA	0.000282949	5424	NA	NA	TRUE	FALSE	TRUE	0.133047	0.0480438	NA	0.00563703	5392	NA	NA	TRUE	FALSE	TRUE
Alcohol	Abuse criteria: Legal problems	logistic	0.225937	0.0622426	1.2535	0.000283489	5423	365	5058	TRUE	FALSE	TRUE	0.191684	0.0662098	1.21129	0.00379034	5391	362	5029	TRUE	FALSE	TRUE
Other drug	Criteria: Reduction in other activties	logistic	0.172153	0.0476608	1.18786	0.000303799	5414	669	4745	TRUE	FALSE	TRUE	0.139143	0.0505156	1.14929	0.00587901	5382	667	4715	TRUE	FALSE	TRUE
PTSD	Criteria: Significant distress	logistic	0.159171	0.0443771	1.17254	0.000334792	5400	779	4621	TRUE	FALSE	TRUE	0.130474	0.0472444	1.13937	0.0057505	5368	775	4593	TRUE	FALSE	TRUE
Medical	Hospital: overnight stay	linear	0.208099	0.058443	NA	0.000373048	5388	NA	NA	TRUE	FALSE	TRUE	0.127924	0.0621834	NA	0.0397156	5358	NA	NA	TRUE	FALSE	FALSE
Anti-Social Personality Disorder	Criteria: Deceitfulness	logistic	0.118964	0.033483	1.12633	0.000380916	5409	1876	3533	TRUE	FALSE	TRUE	0.104938	0.0355345	1.11064	0.00314563	5377	1866	3511	TRUE	FALSE	TRUE
Other drug	Ever used: PCP	logistic	0.15259	0.0430284	1.16485	0.000390743	5414	854	4560	TRUE	FALSE	TRUE	0.124618	0.0456801	1.13272	0.00637074	5382	847	4535	TRUE	FALSE	TRUE
Medical	Brain injury/concussion	logistic	0.143235	0.0404502	1.154	0.000398592	5423	951	4472	TRUE	FALSE	TRUE	0.114881	0.0429572	1.12174	0.00748817	5391	948	4443	TRUE	FALSE	TRUE
Medical	Hospital: surgery	logistic	0.166464	0.0471787	1.18112	0.000418125	5424	665	4759	TRUE	FALSE	TRUE	0.10951	0.0504269	1.11573	0.0298819	5392	657	4735	TRUE	FALSE	FALSE
Alcohol	Alcohol use disorder (DSM-5)	logistic	0.135196	0.0383887	1.14476	0.000428687	5063	3553	1510	TRUE	FALSE	TRUE	0.109456	0.0408405	1.11567	0.00736018	5033	3530	1503	TRUE	FALSE	TRUE
Conduct Disorder	Criteria: Bullies/threatens others	logistic	0.227323	0.0648336	1.25524	0.000454459	5409	328	5081	TRUE	FALSE	TRUE	0.144008	0.0688696	1.15489	0.0365256	5377	326	5051	TRUE	FALSE	FALSE
Opiate	Symptom of use: Trouble concentrating	logistic	0.121362	0.0347663	1.12903	0.000481567	5422	1624	3798	TRUE	FALSE	TRUE	0.0814777	0.0369547	1.08489	0.027468	5390	1618	3772	TRUE	FALSE	FALSE
Other drug	Criteria: Tolerance	logistic	0.160747	0.0463487	1.17439	0.00052393	5414	718	4696	TRUE	FALSE	TRUE	0.126224	0.0490615	1.13454	0.010089	5382	716	4666	TRUE	FALSE	TRUE
Cocaine	Withdrawal symptom: Intefere with functioining	logistic	0.115385	0.0334236	1.12231	0.000556042	5422	1852	3570	TRUE	FALSE	TRUE	0.0725749	0.0355501	1.07527	0.041203	5390	1843	3547	TRUE	FALSE	FALSE
Other drug	Criteria: Continued use despite physical/psychological problems	logistic	0.149774	0.0434664	1.16157	0.000569512	5415	831	4584	TRUE	FALSE	TRUE	0.124812	0.0460635	1.13294	0.00673725	5383	827	4556	TRUE	FALSE	TRUE
Anti-Social Personality Disorder	Anti-Social Personality Disorder	logistic	0.165224	0.0484741	1.17966	0.000653209	5424	647	4777	TRUE	FALSE	TRUE	0.132191	0.0514108	1.14133	0.0101328	5392	642	4750	TRUE	FALSE	TRUE
Alcohol	Alcohol Abuse	logistic	0.117598	0.0349523	1.12479	0.000766758	5423	3515	1908	TRUE	FALSE	TRUE	0.0902495	0.0371744	1.09445	0.0151935	5391	3491	1900	TRUE	FALSE	FALSE
Environment	Number of caregivers	linear	0.062277	0.0185647	NA	0.00080068	5085	NA	NA	TRUE	FALSE	TRUE	0.0500143	0.0194394	NA	0.0101153	5058	NA	NA	TRUE	FALSE	TRUE
Other drug	Abuse criteria: Legal problems	logistic	0.332066	0.0993678	1.39385	0.000832407	5414	140	5274	TRUE	FALSE	TRUE	0.313929	0.105138	1.36879	0.00282762	5382	140	5242	TRUE	FALSE	TRUE
Tobacco	Criteria: Reduction in other activties	logistic	0.171552	0.0513897	1.18715	0.000843066	5423	544	4879	TRUE	FALSE	TRUE	0.159099	0.0546624	1.17245	0.00360777	5391	540	4851	TRUE	FALSE	TRUE
Marijuana	Abuse criteria: Use in hazardous situations	logistic	0.115519	0.0349748	1.12246	0.000956848	5415	1729	3686	TRUE	FALSE	TRUE	0.0899136	0.0371128	1.09408	0.0154053	5383	1718	3665	TRUE	FALSE	FALSE
Alcohol	Criteria: Tolerance	logistic	0.107586	0.0326752	1.11359	0.000992713	5423	2726	2697	TRUE	FALSE	TRUE	0.0730705	0.0347572	1.07581	0.0355258	5391	2706	2685	TRUE	FALSE	FALSE
PTSD	Criteria: Duration	logistic	0.143814	0.0440533	1.15467	0.0010964	5400	791	4609	TRUE	FALSE	TRUE	0.115913	0.0468922	1.1229	0.0134396	5368	787	4581	TRUE	FALSE	TRUE
Other drug	Withdrawal symptom: Twitching	logistic	0.237739	0.0735472	1.26838	0.00122724	5414	253	5161	TRUE	FALSE	TRUE	0.239441	0.0778854	1.27054	0.00211018	5382	252	5130	TRUE	FALSE	TRUE
Other drug	Withdrawal symptom: Sum	linear	0.201047	0.062275	NA	0.00125239	5424	NA	NA	TRUE	FALSE	TRUE	0.169773	0.0662704	NA	0.0104396	5392	NA	NA	TRUE	FALSE	TRUE
Marijuana	DSM-5 criterion count	linear	0.149993	0.0466042	NA	0.00129647	5424	NA	NA	TRUE	FALSE	TRUE	0.103952	0.0495536	NA	0.0359726	5392	NA	NA	TRUE	FALSE	FALSE
Marijuana	Criteria: Unsuccessful effort to decrease use	logistic	0.120227	0.0374072	1.12775	0.001309	5415	1268	4147	TRUE	FALSE	TRUE	0.0868857	0.0396863	1.09077	0.0285741	5383	1262	4121	TRUE	FALSE	FALSE
Alcohol	Age at diagnosis	linear	-0.422734	0.132117	NA	0.00139071	2890	NA	NA	TRUE	FALSE	TRUE	-0.382306	0.139668	NA	0.00623394	2869	NA	NA	TRUE	FALSE	TRUE
ADHD	Criteria: Impairment in two or more settings	logistic	0.168531	0.0528957	1.18357	0.00144204	5400	504	4896	TRUE	FALSE	TRUE	0.144382	0.0563475	1.15532	0.0103969	5368	499	4869	TRUE	FALSE	TRUE
Other drug	Withdrawal symptom: Headaches	logistic	0.206082	0.0647064	1.22885	0.00144815	5414	333	5081	TRUE	FALSE	TRUE	0.174509	0.0687197	1.19066	0.0111033	5382	330	5052	TRUE	FALSE	TRUE
Medical	Asthma	logistic	0.131305	0.0414061	1.14032	0.00151833	5422	906	4516	TRUE	FALSE	TRUE	0.0666746	0.0442024	1.06895	0.131454	5390	900	4490	FALSE	FALSE	FALSE
ADHD	Criteria: Duration	logistic	0.158504	0.0501448	1.17176	0.00157268	5400	569	4831	TRUE	FALSE	TRUE	0.126436	0.0533845	1.13478	0.0178648	5368	564	4804	TRUE	FALSE	FALSE
Other drug	Two withdrawal symptoms occurred together	logistic	0.153488	0.0486648	1.16589	0.00161051	5414	630	4784	TRUE	FALSE	TRUE	0.130367	0.0515783	1.13925	0.0114857	5382	627	4755	TRUE	FALSE	TRUE
Other drug	Withdrawal symptom: Diarrhea	logistic	0.220676	0.0701747	1.24692	0.00166281	5414	286	5128	TRUE	FALSE	TRUE	0.18853	0.074349	1.20747	0.0112207	5382	285	5097	TRUE	FALSE	TRUE
Other drug	Withdrawal symptom: Intefere with functioining	logistic	0.163806	0.05233	1.17799	0.00174661	5414	535	4879	TRUE	FALSE	TRUE	0.132886	0.055465	1.14212	0.0165821	5382	532	4850	TRUE	FALSE	FALSE
Other drug	Ever used: Combination	logistic	0.118907	0.0381188	1.12627	0.00181229	5414	1193	4221	TRUE	FALSE	TRUE	0.100654	0.0404495	1.10589	0.012832	5382	1187	4195	TRUE	FALSE	TRUE
Other drug	Criteria: Withdrawal	logistic	0.149691	0.0480418	1.16147	0.00183421	5415	652	4763	TRUE	FALSE	TRUE	0.127302	0.0509089	1.13576	0.0123987	5383	649	4734	TRUE	FALSE	TRUE
Alcohol	Withdrawal symptom: Headaches	logistic	0.120425	0.0388334	1.12798	0.00192824	5423	1082	4341	TRUE	FALSE	TRUE	0.0871586	0.0413601	1.09107	0.0350906	5391	1073	4318	TRUE	FALSE	FALSE
Other drug	Abuse criteria: Use in hazardous situations	logistic	0.140918	0.0458923	1.15133	0.0021361	5415	732	4683	TRUE	FALSE	TRUE	0.101539	0.0486285	1.10687	0.0367922	5383	729	4654	TRUE	FALSE	FALSE
Marijuana	Criteria: Withdrawal	logistic	0.121197	0.0394721	1.12885	0.00213734	5415	1098	4317	TRUE	FALSE	TRUE	0.0822208	0.0418871	1.0857	0.0496564	5383	1092	4291	TRUE	FALSE	FALSE
Marijuana	Criteria: Used more than intended	logistic	0.111437	0.036449	1.11788	0.00223319	5414	1422	3992	TRUE	FALSE	TRUE	0.0884821	0.0386447	1.09251	0.0220428	5382	1417	3965	TRUE	FALSE	FALSE
Marijuana	Withdrawal symptom: Craving	logistic	0.126093	0.0412986	1.13439	0.00226419	5414	962	4452	TRUE	FALSE	TRUE	0.0699272	0.0438894	1.07243	0.111102	5382	954	4428	FALSE	FALSE	FALSE
Suicide	Suicidal intent	logistic	0.174027	0.0570222	1.19009	0.00227388	5398	429	4969	TRUE	FALSE	TRUE	0.122684	0.0608715	1.13053	0.0438559	5366	425	4941	TRUE	FALSE	FALSE
Medical	Heart disease	logistic	0.264735	0.0876009	1.30309	0.00251058	5423	179	5244	TRUE	FALSE	TRUE	0.216438	0.0937175	1.24165	0.0209176	5391	178	5213	TRUE	FALSE	FALSE
Marijuana	Abuse criteria: Continued use despite social/interpersonal problems	logistic	0.112167	0.037662	1.1187	0.00289899	5415	1284	4131	TRUE	FALSE	TRUE	0.0885105	0.0399496	1.09255	0.0267221	5383	1277	4106	TRUE	FALSE	FALSE
Alcohol	Criteria: Withdrawal	logistic	0.0979502	0.0329871	1.10291	0.00298435	5423	1993	3430	TRUE	FALSE	TRUE	0.0758917	0.0350837	1.07885	0.0305286	5391	1980	3411	TRUE	FALSE	FALSE
Alcohol	Abuse criteria: Continued use despite social/interpersonal problems	logistic	0.0975325	0.0329261	1.10245	0.00305484	5423	2951	2472	TRUE	FALSE	TRUE	0.0745609	0.0350214	1.07741	0.0332535	5391	2933	2458	TRUE	FALSE	FALSE
Anti-Social Personality Disorder	Criteria: Assumed an alias	logistic	0.209582	0.0709368	1.23316	0.00313182	5409	270	5139	TRUE	FALSE	TRUE	0.194855	0.0752367	1.21513	0.00960055	5377	268	5109	TRUE	FALSE	TRUE
Alcohol	Alcohol Dependence (DSM-IV)	logistic	0.112486	0.0382622	1.11906	0.00328345	4556	2869	1687	TRUE	FALSE	TRUE	0.0812706	0.0407116	1.08466	0.0459065	4529	2850	1679	TRUE	FALSE	FALSE
Alcohol	Withdrawal symptom: Depressed mood	logistic	0.0986046	0.0338543	1.10363	0.00358418	5423	1737	3686	TRUE	FALSE	TRUE	0.0584286	0.0360218	1.06017	0.104796	5391	1726	3665	FALSE	FALSE	FALSE
Anti-Social Personality Disorder	Criteria: Lied to get out of trouble	logistic	0.100515	0.0346484	1.10574	0.00371973	5409	1614	3795	TRUE	FALSE	TRUE	0.0839056	0.0367867	1.08753	0.0225564	5377	1604	3773	TRUE	FALSE	FALSE
Marijuana	Criteria: Tolerance	logistic	0.106391	0.0367333	1.11226	0.0037759	5414	1430	3984	TRUE	FALSE	TRUE	0.0879958	0.0389461	1.09198	0.0238571	5382	1424	3958	TRUE	FALSE	FALSE
Marijuana	Ever used: Marijuana	logistic	0.122728	0.0424736	1.13058	0.00385837	5414	4429	985	TRUE	FALSE	TRUE	0.117317	0.0452661	1.12448	0.00954942	5382	4406	976	TRUE	FALSE	TRUE
Alcohol	Sought treatment	logistic	0.093889	0.0326211	1.09844	0.00399995	5423	2493	2930	TRUE	FALSE	TRUE	0.0708733	0.0346907	1.07345	0.041052	5391	2477	2914	TRUE	FALSE	FALSE
Depression	Criteria: Psychomotor agitation/retardation	logistic	0.095121	0.0330503	1.09979	0.00400119	5404	1826	3578	TRUE	FALSE	TRUE	0.0738494	0.0351604	1.07664	0.0356975	5372	1815	3557	TRUE	FALSE	FALSE
Other drug	Sought treatment	logistic	0.114953	0.0400684	1.12182	0.00411893	3689	1236	2453	TRUE	FALSE	TRUE	0.0497491	0.0425197	1.05101	0.241991	3671	1227	2444	FALSE	FALSE	FALSE
Alcohol	Withdrawal symptom: Nausea	logistic	0.119471	0.0417489	1.1269	0.00421435	5423	891	4532	TRUE	FALSE	TRUE	0.0896407	0.0444776	1.09378	0.0438613	5391	883	4508	TRUE	FALSE	FALSE
Alcohol	Two withdrawal symptoms occurred together	logistic	0.0956392	0.0334515	1.10036	0.0042492	5423	1837	3586	TRUE	FALSE	TRUE	0.0717996	0.0355825	1.07444	0.0436085	5391	1825	3566	TRUE	FALSE	FALSE
Other drug	Withdrawal symptom: Craving	logistic	0.152735	0.053476	1.16502	0.00428821	5414	512	4902	TRUE	FALSE	TRUE	0.110626	0.0566806	1.11698	0.0509681	5382	510	4872	FALSE	FALSE	FALSE
Other drug	Withdrawal symptom: Restlessness	logistic	0.156262	0.0547884	1.16913	0.00434318	5414	484	4930	TRUE	FALSE	TRUE	0.119238	0.0580383	1.12664	0.0399304	5382	482	4900	TRUE	FALSE	FALSE
Alcohol	Symptom of use: Auditory hallucination	logistic	0.226431	0.0795909	1.25412	0.00444202	5423	214	5209	TRUE	FALSE	TRUE	0.206738	0.0844576	1.22966	0.0143717	5391	213	5178	TRUE	FALSE	TRUE
Conduct Disorder	Crtiera: Stealing (without confrontation)	logistic	0.110084	0.0388352	1.11637	0.00458751	5409	1076	4333	TRUE	FALSE	TRUE	0.0916273	0.0412589	1.09596	0.0263655	5377	1068	4309	TRUE	FALSE	FALSE
Other drug	Craving	logistic	0.148591	0.052498	1.1602	0.00464887	5414	530	4884	TRUE	FALSE	TRUE	0.122984	0.0556066	1.13087	0.0269895	5382	529	4853	TRUE	FALSE	FALSE
Other drug	Withdrawal symptom: Depressed mood	logistic	0.151167	0.0534913	1.16319	0.00471306	5414	505	4909	TRUE	FALSE	TRUE	0.133654	0.056649	1.143	0.0183081	5382	503	4879	TRUE	FALSE	FALSE
Alcohol	Withdrawal symptom: Increased heart rate	logistic	0.107793	0.0382278	1.11382	0.00480583	5423	1150	4273	TRUE	FALSE	TRUE	0.0806168	0.040668	1.08396	0.047444	5391	1143	4248	TRUE	FALSE	FALSE
Depression	Number of episodes	linear	-0.675525	0.239959	NA	0.00490596	3108	NA	NA	TRUE	FALSE	TRUE	-0.709355	0.253826	NA	0.00522779	3088	NA	NA	TRUE	FALSE	TRUE
Marijuana	Withdrawal symptom: Sum	linear	0.074862	0.0267124	NA	0.0050886	5424	NA	NA	TRUE	FALSE	TRUE	0.0471341	0.0283977	NA	0.097016	5392	NA	NA	FALSE	FALSE	FALSE
Other drug	Age of first use	linear	-0.211697	0.0756653	NA	0.00518786	2314	NA	NA	TRUE	FALSE	TRUE	-0.164404	0.0804045	NA	0.0409975	2301	NA	NA	TRUE	FALSE	FALSE
Alcohol	Criteria: Unsuccessful effort to decrease use	logistic	0.0899928	0.0323116	1.09417	0.00535015	5423	2733	2690	TRUE	FALSE	TRUE	0.0767336	0.0343546	1.07975	0.0255109	5391	2714	2677	TRUE	FALSE	FALSE
Opiate	Abuse criteria: Legal problems	logistic	0.153239	0.0551571	1.1656	0.00546553	5422	474	4948	TRUE	FALSE	TRUE	0.144519	0.0586139	1.15548	0.0136781	5390	472	4918	TRUE	FALSE	TRUE
Conduct Disorder	Conduct Disorder	logistic	0.253869	0.0917517	1.289	0.00565899	5054	156	4898	TRUE	FALSE	TRUE	0.153174	0.0979102	1.16553	0.117715	5024	154	4870	FALSE	FALSE	FALSE
Sedatives	Ever used: Sedatives	logistic	0.0902276	0.0326679	1.09442	0.00574543	5414	2211	3203	TRUE	FALSE	TRUE	0.0711023	0.0347268	1.07369	0.0406116	5382	2199	3183	TRUE	FALSE	FALSE
Demographics	Employed	logistic	-0.102844	0.0372766	0.902267	0.00579865	3865	2184	1681	TRUE	FALSE	TRUE	-0.123041	0.0396229	0.884227	0.00190085	3846	2171	1675	TRUE	FALSE	TRUE
Medical	Thyroid disease	logistic	0.19954	0.0726214	1.22084	0.00600201	5422	267	5155	TRUE	FALSE	TRUE	0.136734	0.078324	1.14652	0.080855	5390	264	5126	FALSE	FALSE	FALSE
Medical	Years: Hallucinogens	linear	0.0514461	0.0187228	NA	0.00601999	5418	NA	NA	TRUE	FALSE	TRUE	0.0433703	0.0199176	NA	0.0294879	5386	NA	NA	TRUE	FALSE	FALSE
Anti-Social Personality Disorder	Criteria: Deceitful	logistic	0.103	0.0375983	1.10849	0.00615352	5409	1217	4192	TRUE	FALSE	TRUE	0.0925581	0.039903	1.09698	0.0203636	5377	1209	4168	TRUE	FALSE	FALSE
Alcohol	DSM-5 criterion count	linear	0.163357	0.0596115	NA	0.00615739	5424	NA	NA	TRUE	FALSE	TRUE	0.108404	0.063379	NA	0.0872484	5392	NA	NA	FALSE	FALSE	FALSE
Marijuana	Withdrawal symptom: Change in appetite	logistic	0.115549	0.0424813	1.12249	0.00652845	5414	878	4536	TRUE	FALSE	TRUE	0.0767822	0.0451077	1.07981	0.0887186	5382	871	4511	FALSE	FALSE	FALSE
PTSD	Sought treatment	logistic	0.142451	0.0525503	1.1531	0.00671313	5400	518	4882	TRUE	FALSE	TRUE	0.0976608	0.056094	1.10259	0.0816798	5368	514	4854	FALSE	FALSE	FALSE
Sedatives	Regularly use	logistic	0.103997	0.0394627	1.1096	0.00840571	5414	1035	4379	TRUE	FALSE	TRUE	0.0831195	0.0419412	1.08667	0.0475004	5382	1032	4350	TRUE	FALSE	FALSE
Other drug	Withdrawal symptom: Oversleeping	logistic	0.159037	0.0603989	1.17238	0.00846078	5414	382	5032	TRUE	FALSE	TRUE	0.132833	0.0640097	1.14206	0.0379682	5382	380	5002	TRUE	FALSE	FALSE
Cocaine	Days of use per month	linear	0.492003	0.186741	NA	0.00846299	3144	NA	NA	TRUE	FALSE	TRUE	0.336469	0.197607	NA	0.0887197	3128	NA	NA	FALSE	FALSE	FALSE
Other drug	Withdrawal symptom: Slowed down	logistic	0.149957	0.0576554	1.16178	0.00929745	5414	428	4986	TRUE	FALSE	TRUE	0.119144	0.0611253	1.12653	0.0512743	5382	426	4956	FALSE	FALSE	FALSE
Opiate	Number of times used	linear	274.95	106.228	NA	0.0097249	1761	NA	NA	TRUE	FALSE	TRUE	268.797	113.261	NA	0.01774	1754	NA	NA	TRUE	FALSE	FALSE
Other drug	Withdrawal symptom: Anxiety	logistic	0.140574	0.054471	1.15093	0.00985993	5414	483	4931	TRUE	FALSE	TRUE	0.135309	0.0577439	1.14489	0.0191163	5382	481	4901	TRUE	FALSE	FALSE
Anti-Social Personality Disorder	Criteria: Impulsivity	logistic	0.0886417	0.0343531	1.09269	0.00987117	5409	1565	3844	TRUE	FALSE	TRUE	0.0702972	0.0365266	1.07283	0.0542862	5377	1551	3826	FALSE	FALSE	FALSE
Medical	Hospital: infection	logistic	0.207792	0.080586	1.23096	0.00992282	5424	204	5220	TRUE	FALSE	TRUE	0.153068	0.0859507	1.1654	0.0749318	5392	202	5190	FALSE	FALSE	FALSE
Alcohol	Abuse criteria: Failure to fulfill obligations	logistic	0.0834674	0.0323961	1.08705	0.00998161	5423	2409	3014	TRUE	FALSE	TRUE	0.0490664	0.0344704	1.05029	0.15461	5391	2393	2998	FALSE	FALSE	FALSE
Conduct Disorder	Criteria: Lying	logistic	0.0942917	0.0374869	1.09888	0.0118922	5409	1222	4187	TRUE	FALSE	TRUE	0.0700597	0.0398272	1.07257	0.0785619	5377	1213	4164	FALSE	FALSE	FALSE
Alcohol	Symptom of use: Visual hallucination	logistic	0.191612	0.0767285	1.2112	0.0125151	5423	230	5193	TRUE	FALSE	TRUE	0.140551	0.0818579	1.15091	0.0859769	5391	227	5164	FALSE	FALSE	FALSE
Medical	Any medical problem	logistic	0.0874567	0.0350885	1.0914	0.0126862	5423	3950	1473	TRUE	FALSE	TRUE	0.0329511	0.0373189	1.0335	0.377257	5391	3926	1465	FALSE	FALSE	FALSE
Depression	Criteria: Difficulty concentrating	logistic	0.0774653	0.0310994	1.08054	0.0127424	5404	2678	2726	TRUE	FALSE	TRUE	0.0528598	0.0330621	1.05428	0.109864	5372	2661	2711	FALSE	FALSE	FALSE
Sedatives	Criteria: Time spent obtaining/using	logistic	0.14303	0.057466	1.15376	0.0128124	5414	415	4999	TRUE	FALSE	TRUE	0.104679	0.0611689	1.11035	0.0870229	5382	413	4969	FALSE	FALSE	FALSE
Cocaine	Abuse criteria: Legal problems	logistic	0.139139	0.057174	1.14928	0.0149496	5422	438	4984	TRUE	FALSE	TRUE	0.114451	0.060666	1.12126	0.0592182	5390	437	4953	FALSE	FALSE	FALSE
Other drug	Withdrawal symptom: Dizziness	logistic	0.190269	0.078653	1.20957	0.0155594	5414	222	5192	TRUE	FALSE	TRUE	0.170654	0.0832041	1.18608	0.0402642	5382	222	5160	TRUE	FALSE	FALSE
Suicide	Suicide attempt	logistic	0.115968	0.0480699	1.12296	0.0158438	5398	633	4765	TRUE	FALSE	TRUE	0.0718105	0.0513639	1.07445	0.162091	5366	626	4740	FALSE	FALSE	FALSE
Alcohol	Symptom of use: Number psychological problems	linear	0.0547384	0.0227223	NA	0.0160286	5424	NA	NA	TRUE	FALSE	TRUE	0.040411	0.0241503	NA	0.0943232	5392	NA	NA	FALSE	FALSE	FALSE
Depression	Criteria: Worthlessness/excessive guilt	logistic	0.0749216	0.0313018	1.0778	0.0166874	5404	2539	2865	TRUE	FALSE	TRUE	0.0411553	0.0332832	1.04201	0.216266	5372	2521	2851	FALSE	FALSE	FALSE
Other drug	Withdrawal symptom: Pupil dilation	logistic	0.136955	0.0572762	1.14678	0.0167963	5414	436	4978	TRUE	FALSE	TRUE	0.111085	0.0606082	1.11749	0.066826	5382	435	4947	FALSE	FALSE	FALSE
Medical	Number of inpatient psychiatric treatment times	linear	0.228632	0.096336	NA	0.0176665	5355	NA	NA	TRUE	FALSE	TRUE	0.148966	0.102365	NA	0.145659	5324	NA	NA	FALSE	FALSE	FALSE
ADHD	Attention Deficit Hyperactivity Disorder	logistic	0.17697	0.0757187	1.1936	0.0194287	4271	237	4034	TRUE	FALSE	TRUE	0.15375	0.080353	1.1662	0.0556936	4252	235	4017	FALSE	FALSE	FALSE
Cocaine	Number of times used	linear	201.175	86.6638	NA	0.020365	2104	NA	NA	TRUE	FALSE	TRUE	145.492	91.9125	NA	0.113588	2089	NA	NA	FALSE	FALSE	FALSE
Environment	Caregiver: Parent	logistic	-0.114272	0.0493309	0.892015	0.0205342	5265	4673	592	TRUE	FALSE	TRUE	-0.0683299	0.0525262	0.933952	0.193302	5237	4650	587	FALSE	FALSE	FALSE
Tobacco	Ever used: tobacco	logistic	0.120361	0.0520664	1.1279	0.0207946	5423	4887	536	TRUE	FALSE	TRUE	0.137916	0.0556132	1.14788	0.0131415	5391	4861	530	TRUE	FALSE	TRUE
Demographics	Number of miscarriages	linear	0.0215032	0.00931219	NA	0.0209731	5424	NA	NA	TRUE	FALSE	TRUE	0.00896871	0.00989733	NA	0.364884	5392	NA	NA	FALSE	FALSE	FALSE
Conduct Disorder	Criteria: Used weapon	logistic	0.257992	0.111794	1.29433	0.0210128	5407	106	5301	TRUE	FALSE	TRUE	0.259237	0.11776	1.29594	0.0277072	5375	106	5269	TRUE	FALSE	FALSE
Marijuana	Two withdrawal symptoms occurred together	logistic	0.0945223	0.0409666	1.09913	0.0210379	5414	980	4434	TRUE	FALSE	TRUE	0.0582437	0.0434954	1.05997	0.180546	5382	974	4408	FALSE	FALSE	FALSE
Other drug	Withdrawal symptom: Sleepy	logistic	0.119302	0.0518734	1.12671	0.0214557	5414	544	4870	TRUE	FALSE	FALSE	0.0956093	0.0549878	1.10033	0.0820809	5382	541	4841	FALSE	FALSE	FALSE
Other drug	Withdrawal symptom: Fever	logistic	0.176262	0.0766555	1.19275	0.0214819	5414	234	5180	TRUE	FALSE	FALSE	0.152032	0.0812446	1.1642	0.0613048	5382	233	5149	FALSE	FALSE	FALSE
Medical	Ever used: Asthma meds	logistic	0.194804	0.0847417	1.21507	0.0215164	5424	181	5243	TRUE	FALSE	FALSE	0.0545954	0.0908266	1.05611	0.547776	5392	180	5212	FALSE	FALSE	FALSE
Cocaine	Withdrawal symptom: Slowed down	logistic	0.0869986	0.0379287	1.0909	0.0218053	5422	1169	4253	TRUE	FALSE	FALSE	0.0505246	0.0403403	1.05182	0.210402	5390	1165	4225	FALSE	FALSE	FALSE
Other drug	Withdrawal symptom: Insomnia	logistic	0.127063	0.0554059	1.13549	0.0218297	5414	474	4940	TRUE	FALSE	FALSE	0.100227	0.0587476	1.10542	0.0879981	5382	471	4911	FALSE	FALSE	FALSE
Other drug	Withdrawal symptom: Change in appetite	logistic	0.120343	0.0527831	1.12788	0.0226105	5414	524	4890	TRUE	FALSE	FALSE	0.090711	0.0559512	1.09495	0.104964	5382	521	4861	FALSE	FALSE	FALSE
Depression	Criterion count	linear	0.124271	0.0548936	NA	0.0236229	5424	NA	NA	TRUE	FALSE	FALSE	0.0640207	0.0583538	NA	0.272641	5392	NA	NA	FALSE	FALSE	FALSE
Marijuana	Withdrawal symptom: Restlessness	logistic	0.100687	0.044502	1.10593	0.0236653	5414	784	4630	TRUE	FALSE	FALSE	0.0651541	0.0472499	1.06732	0.167918	5382	779	4603	FALSE	FALSE	FALSE
Sedatives	Criteria: Unsuccessful effort to decrease use	logistic	0.116215	0.0514443	1.12324	0.023881	5415	536	4879	TRUE	FALSE	FALSE	0.0882208	0.0546706	1.09223	0.106597	5383	535	4848	FALSE	FALSE	FALSE
Alcohol	Criteria: Used more than intended	logistic	0.0749608	0.0334922	1.07784	0.0252107	5423	3349	2074	TRUE	FALSE	FALSE	0.0553153	0.0356258	1.05687	0.120501	5391	3327	2064	FALSE	FALSE	FALSE
Alcohol	Symptom of use: Paranoia	logistic	0.109656	0.0490173	1.11589	0.0252804	5423	600	4823	TRUE	FALSE	FALSE	0.0895144	0.052158	1.09364	0.0861221	5391	597	4794	FALSE	FALSE	FALSE
Anti-Social Personality Disorder	Criteria: Irresponsibility	logistic	0.0725538	0.032636	1.07525	0.0262075	5408	1840	3568	TRUE	FALSE	FALSE	0.0303325	0.034742	1.0308	0.382619	5376	1823	3553	FALSE	FALSE	FALSE
Alcohol	Withdrawal symptom: Weakness	logistic	0.0771513	0.0348334	1.08021	0.0267695	5423	1536	3887	TRUE	FALSE	FALSE	0.0507696	0.0370674	1.05208	0.170794	5391	1526	3865	FALSE	FALSE	FALSE
Sedatives	Criteria: Tolerance	logistic	0.113451	0.0514118	1.12014	0.0273341	5414	536	4878	TRUE	FALSE	FALSE	0.0786826	0.0547998	1.08186	0.151054	5382	533	4849	FALSE	FALSE	FALSE
ADHD	Criteria: Significant impairment	logistic	0.159355	0.0724313	1.17275	0.0278005	5400	251	5149	TRUE	FALSE	FALSE	0.142312	0.0771185	1.15294	0.0649837	5368	249	5119	FALSE	FALSE	FALSE
Medical	Unconscious > 5 min	logistic	0.0954121	0.0434918	1.10011	0.0282504	5422	798	4624	TRUE	FALSE	FALSE	0.107225	0.0461864	1.11318	0.0202563	5390	795	4595	TRUE	FALSE	FALSE
Sedatives	Ever injected	logistic	0.0718884	0.0327877	1.07454	0.0283404	5415	2074	3341	TRUE	FALSE	FALSE	0.0522046	0.034867	1.05359	0.134328	5383	2062	3321	FALSE	FALSE	FALSE
Other drug	Withdrawal symptom: Increased heart rate	logistic	0.146982	0.0674001	1.15833	0.0292025	5414	306	5108	TRUE	FALSE	FALSE	0.10643	0.0714642	1.1123	0.136415	5382	304	5078	FALSE	FALSE	FALSE
Alcohol	Abuse criteria: Use in hazardous situations	logistic	0.0722982	0.0333496	1.07498	0.0301672	5423	3175	2248	TRUE	FALSE	FALSE	0.0522513	0.0354842	1.05364	0.140879	5391	3155	2236	FALSE	FALSE	FALSE
Suicide	High suicidal intent	logistic	0.125335	0.0580399	1.13353	0.0308145	5398	417	4981	TRUE	FALSE	FALSE	0.0728525	0.0620864	1.07557	0.240633	5366	411	4955	FALSE	FALSE	FALSE
Demographics	Ever married	logistic	-0.0856464	0.0398703	0.917919	0.0317038	5424	1134	4290	TRUE	FALSE	FALSE	-0.109543	0.0425861	0.896244	0.0101035	5392	1126	4266	TRUE	FALSE	TRUE
Medical	Migraine	logistic	0.0933455	0.043517	1.09784	0.03195	5423	810	4613	TRUE	FALSE	FALSE	0.0594623	0.0465048	1.06127	0.201028	5391	803	4588	FALSE	FALSE	FALSE
Other drug	Number of times used	linear	1.85862	0.866676	NA	0.0321012	2167	NA	NA	TRUE	FALSE	FALSE	1.8566	0.925025	NA	0.0448664	2156	NA	NA	TRUE	FALSE	FALSE
Cocaine	Age of regularly use	linear	-0.210118	0.0983168	NA	0.0326736	2753	NA	NA	TRUE	FALSE	FALSE	-0.224869	0.104212	NA	0.0310305	2738	NA	NA	TRUE	FALSE	FALSE
Anti-Social Personality Disorder	Crtiera: Stealing	logistic	0.11109	0.0521954	1.1175	0.0333085	5408	522	4886	TRUE	FALSE	FALSE	0.0679739	0.0556219	1.07034	0.221681	5376	515	4861	FALSE	FALSE	FALSE
Sedatives	Sedatives use disorder (DSM-5)	logistic	0.094244	0.0443406	1.09883	0.0335487	5213	762	4451	TRUE	FALSE	FALSE	0.0703292	0.0473026	1.07286	0.137069	5182	759	4423	FALSE	FALSE	FALSE
Other drug	Ever used: Hallucinogens	logistic	0.0696063	0.0328613	1.07209	0.0341596	5414	2343	3071	TRUE	FALSE	FALSE	0.0724101	0.0349525	1.0751	0.0382963	5382	2330	3052	TRUE	FALSE	FALSE
Marijuana	Abuse criteria: Legal problems	logistic	0.208543	0.0987353	1.23188	0.0346744	5414	134	5280	TRUE	FALSE	FALSE	0.190651	0.104882	1.21004	0.0691004	5382	133	5249	FALSE	FALSE	FALSE
Panic Disorder	Age at diagnosis	linear	1.52683	0.726132	NA	0.0358316	750	NA	NA	TRUE	FALSE	FALSE	1.2134	0.77897	NA	0.119741	742	NA	NA	FALSE	FALSE	FALSE
Environment	Caregiver: Other relative	logistic	0.136727	0.0662215	1.14652	0.0389517	5265	312	4953	TRUE	FALSE	FALSE	0.0779022	0.0703945	1.08102	0.268444	5237	310	4927	FALSE	FALSE	FALSE
Depression	Criteria: Loss of interest	logistic	0.0641285	0.0311036	1.06623	0.0392298	5404	2751	2653	TRUE	FALSE	FALSE	0.0327428	0.0330747	1.03328	0.322192	5372	2734	2638	FALSE	FALSE	FALSE
Gambling	Cause problems	logistic	0.129482	0.0629302	1.13824	0.0396327	5393	358	5035	TRUE	FALSE	FALSE	0.0569839	0.0666274	1.05864	0.392406	5361	358	5003	FALSE	FALSE	FALSE
Medical	Hospital: accident	logistic	0.128011	0.0630856	1.13657	0.0424417	5424	345	5079	TRUE	FALSE	FALSE	0.0914518	0.0669258	1.09576	0.171793	5392	345	5047	FALSE	FALSE	FALSE
Cocaine	Age of first use	linear	-0.157203	0.0777972	NA	0.0433893	3520	NA	NA	TRUE	FALSE	FALSE	-0.104492	0.0824398	NA	0.205065	3501	NA	NA	FALSE	FALSE	FALSE
Anxiety	Criteria: Excessive worry	logistic	-0.173548	0.0860509	0.840677	0.0437155	5399	177	5222	TRUE	FALSE	FALSE	-0.120392	0.0916754	0.886572	0.1891	5367	177	5190	FALSE	FALSE	FALSE
Suicide	Suicidal plan	logistic	0.104625	0.0520554	1.11029	0.0444449	2016	807	1209	TRUE	FALSE	FALSE	0.0719907	0.0553266	1.07465	0.193191	2002	799	1203	FALSE	FALSE	FALSE
Marijuana	Criteria: Time spent obtaining/using	logistic	0.0705531	0.0351295	1.0731	0.0446037	5414	1618	3796	TRUE	FALSE	FALSE	0.0469635	0.0372779	1.04808	0.207734	5382	1610	3772	FALSE	FALSE	FALSE
Sedatives	Sedative Abuse	logistic	0.092901	0.0462872	1.09735	0.0447436	5415	689	4726	TRUE	FALSE	FALSE	0.072468	0.0492518	1.07516	0.141189	5383	686	4697	FALSE	FALSE	FALSE
Medical	Hospital: kidney	logistic	0.202434	0.100912	1.22438	0.044851	5424	129	5295	TRUE	FALSE	FALSE	0.116025	0.10791	1.12302	0.282285	5392	128	5264	FALSE	FALSE	FALSE
Marijuana	Withdrawal symptom: Anxiety	logistic	0.0886382	0.0442019	1.09269	0.0449308	5414	786	4628	TRUE	FALSE	FALSE	0.0517571	0.0470175	1.05312	0.270982	5382	778	4604	FALSE	FALSE	FALSE
Medical	Years: Sedatives	linear	0.069465	0.0347493	NA	0.0456546	5412	NA	NA	TRUE	FALSE	FALSE	0.0517417	0.0369955	NA	0.161993	5380	NA	NA	FALSE	FALSE	FALSE
Other drug	Withdrawal symptom: Paranoia	logistic	0.186016	0.093909	1.20444	0.0476124	5414	156	5258	TRUE	FALSE	FALSE	0.130605	0.0995732	1.13952	0.18964	5382	155	5227	FALSE	FALSE	FALSE
Alcohol	Symptom of use: Other problems	logistic	0.174669	0.0889526	1.19085	0.0495745	5423	165	5258	TRUE	FALSE	FALSE	0.170991	0.0948548	1.18648	0.0714407	5391	164	5227	FALSE	FALSE	FALSE
Anxiety	Criterion count	linear	-0.0194744	0.00992052	NA	0.0496926	5399	NA	NA	TRUE	FALSE	FALSE	-0.0141335	0.0105799	NA	0.181645	5367	NA	NA	FALSE	FALSE	FALSE
Sedatives	Number of times used	linear	2.18176	1.11313	NA	0.050137	1948	NA	NA	FALSE	FALSE	FALSE	1.76841	1.17801	NA	0.133472	1939	NA	NA	FALSE	FALSE	FALSE
Anxiety	Criteria: Difficult to control worry	logistic	-0.166562	0.0851229	0.84657	0.0503794	5399	181	5218	FALSE	FALSE	FALSE	-0.122328	0.0906464	0.884859	0.177176	5367	181	5186	FALSE	FALSE	FALSE
Medical	Emotional problems	logistic	0.0745464	0.0381309	1.0774	0.0505815	5423	4296	1127	FALSE	FALSE	FALSE	0.0371895	0.0404189	1.03789	0.357519	5391	4267	1124	FALSE	FALSE	FALSE
ADHD	Sought treatment	logistic	0.132846	0.0682234	1.14207	0.051509	5400	287	5113	FALSE	FALSE	FALSE	0.0821955	0.0723611	1.08567	0.255995	5368	286	5082	FALSE	FALSE	FALSE
Schizophrenia	Criteria: Hallucinations	logistic	0.165507	0.0854452	1.17999	0.0527455	5403	186	5217	FALSE	FALSE	FALSE	0.166072	0.091559	1.18066	0.0697044	5371	182	5189	FALSE	FALSE	FALSE
Other drug	Ever injected	logistic	0.129308	0.0675236	1.13804	0.0554923	5415	300	5115	FALSE	FALSE	FALSE	0.077944	0.0715567	1.08106	0.276038	5383	299	5084	FALSE	FALSE	FALSE
Mania	Frequency of rapid cycling	linear	-0.106046	0.0551303	NA	0.0557316	229	NA	NA	FALSE	FALSE	FALSE	-0.0924608	0.0589192	NA	0.118074	227	NA	NA	FALSE	FALSE	FALSE
Anti-Social Personality Disorder	Criteria: Lack of remorse	logistic	0.0640541	0.0335194	1.06615	0.0560104	5407	1799	3608	FALSE	FALSE	FALSE	0.0490295	0.0355874	1.05025	0.16829	5375	1787	3588	FALSE	FALSE	FALSE
Anti-Social Personality Disorder	Criteria: Forge signature	logistic	0.153747	0.080688	1.1662	0.0567214	5407	200	5207	FALSE	FALSE	FALSE	0.111008	0.0857177	1.1174	0.195306	5375	199	5176	FALSE	FALSE	FALSE
Alcohol	Criteria: Continued use despite physical/psychological problems	logistic	0.0623047	0.032754	1.06429	0.0571452	5423	2048	3375	FALSE	FALSE	FALSE	0.045308	0.0348575	1.04635	0.193667	5391	2035	3356	FALSE	FALSE	FALSE
Cocaine	Withdrawal symptom: Number times multiple symptoms	linear	-69.586	36.6178	NA	0.0575886	1455	NA	NA	FALSE	FALSE	FALSE	-78.3805	39.2474	NA	0.0460047	1447	NA	NA	TRUE	FALSE	FALSE
Marijuana	Age of frequent use	linear	-0.14096	0.0742166	NA	0.0576098	3365	NA	NA	FALSE	FALSE	FALSE	-0.14711	0.0787555	NA	0.0618582	3349	NA	NA	FALSE	FALSE	FALSE
Depression	Criteria: Insomnia/hypersomnia	logistic	0.0592431	0.0312444	1.06103	0.0579442	5404	2801	2603	FALSE	FALSE	FALSE	0.0262927	0.0332297	1.02664	0.428804	5372	2784	2588	FALSE	FALSE	FALSE
Alcohol	Symptom of use: Number health problems	linear	0.0188547	0.009955	NA	0.0582791	5424	NA	NA	FALSE	FALSE	FALSE	0.0147881	0.0105708	NA	0.16188	5392	NA	NA	FALSE	FALSE	FALSE
Anxiety	Symptom: Irritability	logistic	-0.179241	0.0948106	0.835904	0.0586885	5399	145	5254	FALSE	FALSE	FALSE	-0.159303	0.100739	0.852738	0.113798	5367	145	5222	FALSE	FALSE	FALSE
Anxiety	Criteria: Physical reaction	logistic	-0.16334	0.0869594	0.849302	0.0603336	5399	173	5226	FALSE	FALSE	FALSE	-0.12146	0.0925625	0.885627	0.189455	5367	173	5194	FALSE	FALSE	FALSE
Other drug	Ever used: Solvents	logistic	0.107987	0.057539	1.11403	0.0605513	5414	423	4991	FALSE	FALSE	FALSE	0.0970292	0.0612428	1.10189	0.113117	5382	420	4962	FALSE	FALSE	FALSE
Sedatives	DSM-5 criterion count	linear	0.0702367	0.0377183	NA	0.0626381	5424	NA	NA	FALSE	FALSE	FALSE	0.0467192	0.040145	NA	0.244573	5392	NA	NA	FALSE	FALSE	FALSE
Sedatives	Abuse criteria: Continued use despite social/interpersonal problems	logistic	0.115095	0.0621153	1.12198	0.0638927	5415	353	5062	FALSE	FALSE	FALSE	0.103635	0.0660926	1.1092	0.116875	5383	352	5031	FALSE	FALSE	FALSE
Anxiety	Symptom: Sum of physical reactions	linear	-0.0597131	0.032516	NA	0.0663502	5399	NA	NA	FALSE	FALSE	FALSE	-0.0390605	0.0346719	NA	0.259972	5367	NA	NA	FALSE	FALSE	FALSE
Anxiety	Symptom: Difficulty sleeping	logistic	-0.166728	0.0917475	0.84643	0.0691787	5399	155	5244	FALSE	FALSE	FALSE	-0.111865	0.0976902	0.894165	0.252169	5367	155	5212	FALSE	FALSE	FALSE
Anxiety	Symptom: Restlessness	logistic	-0.174404	0.0963893	0.839958	0.0703939	5399	140	5259	FALSE	FALSE	FALSE	-0.119391	0.10265	0.887461	0.244797	5367	140	5227	FALSE	FALSE	FALSE
Depression	Criteria: Change in appetite/weight	logistic	0.0565194	0.0313295	1.05815	0.0712263	5404	2532	2872	FALSE	FALSE	FALSE	0.0271037	0.0333237	1.02747	0.416021	5372	2514	2858	FALSE	FALSE	FALSE
Marijuana	Withdrawal symptom: Insomnia	logistic	0.0838478	0.0467285	1.08746	0.0727556	5414	693	4721	FALSE	FALSE	FALSE	0.051166	0.0495716	1.0525	0.301996	5382	689	4693	FALSE	FALSE	FALSE
Medical	STD	logistic	-0.0830105	0.0463686	0.920341	0.0734168	5422	694	4728	FALSE	FALSE	FALSE	-0.110259	0.0494553	0.895602	0.0257821	5390	687	4703	TRUE	FALSE	FALSE
Other drug	Withdrawal symptom: Hallucinations	logistic	0.207154	0.115746	1.23017	0.0734964	5414	100	5314	FALSE	FALSE	FALSE	0.15338	0.122375	1.16577	0.210075	5382	100	5282	FALSE	FALSE	FALSE
Suicide	Medical treatment following attempt	logistic	0.110035	0.0615368	1.11632	0.0737581	5398	364	5034	FALSE	FALSE	FALSE	0.0328601	0.0660208	1.03341	0.618679	5366	358	5008	FALSE	FALSE	FALSE
Other drug	Number of times used	linear	2.72404	1.52716	NA	0.0747503	1088	NA	NA	FALSE	FALSE	FALSE	2.26923	1.61732	NA	0.160884	1083	NA	NA	FALSE	FALSE	FALSE
Depression	Ever depressed	logistic	0.0563472	0.0317846	1.05796	0.0762648	5404	3244	2160	FALSE	FALSE	FALSE	0.0288632	0.033769	1.02928	0.392704	5372	3223	2149	FALSE	FALSE	FALSE
Stimulants	Ever injected	logistic	0.059727	0.0340607	1.06155	0.079508	5414	1683	3731	FALSE	FALSE	FALSE	0.0601844	0.03627	1.06203	0.0970463	5382	1674	3708	FALSE	FALSE	FALSE
Marijuana	Criteria: Continued use despite physical/psychological problems	logistic	0.0723818	0.0414666	1.07507	0.0808906	5415	935	4480	FALSE	FALSE	FALSE	0.0202428	0.0441058	1.02045	0.646263	5383	927	4456	FALSE	FALSE	FALSE
Alcohol	Reaction: Nausea	logistic	0.0924915	0.0532764	1.0969	0.0825519	5423	491	4932	FALSE	FALSE	FALSE	0.0970891	0.0567604	1.10196	0.0871721	5391	487	4904	FALSE	FALSE	FALSE
Alcohol	Withdrawal symptom: Restlessness	logistic	0.0607451	0.0350729	1.06263	0.0832791	5423	1510	3913	FALSE	FALSE	FALSE	0.0321298	0.0373178	1.03265	0.38925	5391	1502	3889	FALSE	FALSE	FALSE
Depression	Major Depressive Disorder	logistic	-0.0750006	0.0437355	0.927743	0.0863693	5353	791	4562	FALSE	FALSE	FALSE	-0.136726	0.0469162	0.872209	0.00356535	5322	783	4539	TRUE	FALSE	TRUE
Other drug	Withdrawal symptom: Nightmares	logistic	0.131068	0.077253	1.14005	0.0897708	5414	230	5184	FALSE	FALSE	FALSE	0.104235	0.0817687	1.10986	0.202395	5382	229	5153	FALSE	FALSE	FALSE
Medical	Years: Alcohol to intoxication	linear	0.207506	0.123039	NA	0.0917555	5392	NA	NA	FALSE	FALSE	FALSE	0.152883	0.131092	NA	0.243575	5360	NA	NA	FALSE	FALSE	FALSE
Stimulants	Ever used: Stimulants	logistic	0.0572833	0.0339967	1.05896	0.0919952	5414	1701	3713	FALSE	FALSE	FALSE	0.0559614	0.0362017	1.05756	0.122147	5382	1691	3691	FALSE	FALSE	FALSE
Medical	Years: Amphtamines	linear	0.0473249	0.028115	NA	0.0923822	5420	NA	NA	FALSE	FALSE	FALSE	0.0398419	0.0299789	NA	0.183905	5388	NA	NA	FALSE	FALSE	FALSE
Anti-Social Personality Disorder	Criteria: Enjoyment from deceit	logistic	0.125489	0.0751525	1.1337	0.0949605	5407	237	5170	FALSE	FALSE	FALSE	0.0647848	0.0798475	1.06693	0.417161	5375	235	5140	FALSE	FALSE	FALSE
Depression	Incapacitated	logistic	-0.0681317	0.0408615	0.934137	0.095439	3225	1755	1470	FALSE	FALSE	FALSE	-0.0322431	0.0431237	0.968271	0.454649	3206	1746	1460	FALSE	FALSE	FALSE
Alcohol	Symptom of use: Memory problems	logistic	0.0832719	0.0499468	1.08684	0.0954726	5423	571	4852	FALSE	FALSE	FALSE	0.058146	0.0533987	1.05987	0.276197	5391	563	4828	FALSE	FALSE	FALSE
Tobacco	Smoke after waking	linear	-1.90865	1.14757	NA	0.0963526	3803	NA	NA	FALSE	FALSE	FALSE	-2.26845	1.20749	NA	0.0603691	3779	NA	NA	FALSE	FALSE	FALSE
Anxiety	Symptom: On edge	logistic	-0.166092	0.100225	0.846968	0.0974793	5399	129	5270	FALSE	FALSE	FALSE	-0.0931288	0.106943	0.911076	0.383848	5367	129	5238	FALSE	FALSE	FALSE
Mania	Age at diagnosis	linear	-0.860246	0.523191	NA	0.100835	459	NA	NA	FALSE	FALSE	FALSE	-0.64786	0.555844	NA	0.244432	454	NA	NA	FALSE	FALSE	FALSE
Agoraphobia	Age at diagnosis	linear	1.72473	1.05443	NA	0.102742	389	NA	NA	FALSE	FALSE	FALSE	1.15905	1.0907	NA	0.288621	387	NA	NA	FALSE	FALSE	FALSE
Panic Disorder	Symptom: Sweating	logistic	0.075227	0.0461642	1.07813	0.103196	5399	689	4710	FALSE	FALSE	FALSE	0.0244992	0.0494172	1.0248	0.620063	5367	682	4685	FALSE	FALSE	FALSE
Anxiety	Symptom: Difficulty concentrating	logistic	-0.156075	0.0959749	0.855495	0.103906	5399	140	5259	FALSE	FALSE	FALSE	-0.0802588	0.102241	0.922877	0.432455	5367	140	5227	FALSE	FALSE	FALSE
Marijuana	Abuse criteria: Failure to fulfill obligations	logistic	0.0683368	0.0421759	1.07073	0.105172	5414	885	4529	FALSE	FALSE	FALSE	0.0445164	0.0447999	1.04552	0.320383	5382	879	4503	FALSE	FALSE	FALSE
Alcohol	Symptom of use: Clouded thinking	logistic	0.0549787	0.0345684	1.05652	0.111738	5423	1558	3865	FALSE	FALSE	FALSE	0.0385526	0.0367907	1.03931	0.294689	5391	1550	3841	FALSE	FALSE	FALSE
Other drug	Age at desire	linear	0.423364	0.26861	NA	0.115663	488	NA	NA	FALSE	FALSE	FALSE	0.456513	0.282994	NA	0.107379	487	NA	NA	FALSE	FALSE	FALSE
Sedatives	Criteria: Used more than intended	logistic	0.0800496	0.051153	1.08334	0.117605	5414	542	4872	FALSE	FALSE	FALSE	0.0506123	0.0543613	1.05192	0.351835	5382	541	4841	FALSE	FALSE	FALSE
Gambling	Criteria: Preoccupation	logistic	0.0623843	0.0401917	1.06437	0.120622	5397	1036	4361	FALSE	FALSE	FALSE	-0.0176585	0.0427351	0.982496	0.679454	5365	1031	4334	FALSE	FALSE	FALSE
Anxiety	Symptom: Tired	logistic	-0.150984	0.0975514	0.859861	0.121685	5399	136	5263	FALSE	FALSE	FALSE	-0.12068	0.103746	0.886318	0.244741	5367	136	5231	FALSE	FALSE	FALSE
Medical	Years: Barbituates	linear	0.0324598	0.0210518	NA	0.123156	5422	NA	NA	FALSE	FALSE	FALSE	0.0271317	0.0224161	NA	0.226191	5390	NA	NA	FALSE	FALSE	FALSE
Other drug	Age at diagnosis	linear	0.377729	0.245632	NA	0.124541	734	NA	NA	FALSE	FALSE	FALSE	0.334727	0.257254	NA	0.193623	732	NA	NA	FALSE	FALSE	FALSE
Mania	Criteria: Elevated/irritable mood	logistic	0.108695	0.0709813	1.11482	0.125691	5404	263	5141	FALSE	FALSE	FALSE	0.101014	0.0761498	1.10629	0.18467	5372	258	5114	FALSE	FALSE	FALSE
Anti-Social Personality Disorder	Criteria: Shoplifting	logistic	0.0584084	0.0382301	1.06015	0.126559	5408	1130	4278	FALSE	FALSE	FALSE	0.0517758	0.0406229	1.05314	0.20247	5376	1123	4253	FALSE	FALSE	FALSE
Alcohol	Symptom of use: Depression	logistic	0.0521958	0.0344393	1.05358	0.129624	5423	1590	3833	FALSE	FALSE	FALSE	0.0397985	0.0366484	1.0406	0.2775	5391	1583	3808	FALSE	FALSE	FALSE
Sedatives	Abuse criteria: Failure to fulfill obligations	logistic	0.0904203	0.0596758	1.09463	0.129724	5414	382	5032	FALSE	FALSE	FALSE	0.0605747	0.0634482	1.06245	0.339723	5382	381	5001	FALSE	FALSE	FALSE
Cocaine	Symptom of use: Overdose	logistic	0.0864026	0.0570694	1.09025	0.130028	5422	427	4995	FALSE	FALSE	FALSE	0.0430368	0.0607111	1.04398	0.478399	5390	424	4966	FALSE	FALSE	FALSE
Anxiety	Criteria: Significant distress	logistic	-0.157963	0.104383	0.853882	0.130204	5399	119	5280	FALSE	FALSE	FALSE	-0.136674	0.110909	0.872254	0.217834	5367	119	5248	FALSE	FALSE	FALSE
Alcohol	Withdrawal symptom: Insomnia	logistic	0.0556563	0.0368365	1.05723	0.130814	5423	1269	4154	FALSE	FALSE	FALSE	0.0186213	0.0392542	1.0188	0.635231	5391	1258	4133	FALSE	FALSE	FALSE
Other drug	Ever injected	logistic	0.0555458	0.0368398	1.05712	0.131614	5415	1482	3933	FALSE	FALSE	FALSE	0.0493271	0.039121	1.05056	0.207349	5383	1477	3906	FALSE	FALSE	FALSE
Stimulants	Days of use per month	linear	0.596227	0.395281	NA	0.131805	934	NA	NA	FALSE	FALSE	FALSE	0.248637	0.41476	NA	0.549007	928	NA	NA	FALSE	FALSE	FALSE
Anxiety	Cause substance use	logistic	-0.152294	0.101297	0.858736	0.132726	4522	126	4396	FALSE	FALSE	FALSE	-0.121066	0.108532	0.885976	0.264643	4496	126	4370	FALSE	FALSE	FALSE
Alcohol	Symptom of use: Vomit blood	logistic	0.112658	0.0749922	1.11925	0.133028	5423	235	5188	FALSE	FALSE	FALSE	0.0944097	0.0799595	1.09901	0.237715	5391	233	5158	FALSE	FALSE	FALSE
Demographics	Separated	logistic	0.115446	0.0770973	1.12237	0.134287	5424	226	5198	FALSE	FALSE	FALSE	0.140235	0.0819555	1.15054	0.0870595	5392	226	5166	FALSE	FALSE	FALSE
Sedatives	Sedative Dependence (DSM-IV)	logistic	0.0752322	0.0504411	1.07813	0.135834	5088	565	4523	FALSE	FALSE	FALSE	0.0448999	0.053814	1.04592	0.404082	5058	563	4495	FALSE	FALSE	FALSE
Cocaine	Withdrawal symptom: Nightmares	logistic	0.0690305	0.0465185	1.07147	0.137826	5422	693	4729	FALSE	FALSE	FALSE	0.0328877	0.0494997	1.03343	0.506433	5390	688	4702	FALSE	FALSE	FALSE
Other drug	Ever used: Other drugs	logistic	0.0544509	0.0367416	1.05596	0.138341	5414	1533	3881	FALSE	FALSE	FALSE	0.0535892	0.0390205	1.05505	0.16964	5382	1528	3854	FALSE	FALSE	FALSE
Medical	Hospital: childbirth	logistic	0.0752191	0.051351	1.07812	0.142974	5424	727	4697	FALSE	FALSE	FALSE	0.0346026	0.0553946	1.03521	0.532197	5392	717	4675	FALSE	FALSE	FALSE
Depression	Criteria: Suicidal ideation	logistic	0.0497852	0.034358	1.05105	0.147334	5404	1536	3868	FALSE	FALSE	FALSE	0.032763	0.036532	1.03331	0.369809	5372	1527	3845	FALSE	FALSE	FALSE
Medical	Hospital: pneumonia	logistic	0.136171	0.0943521	1.14588	0.148957	5424	147	5277	FALSE	FALSE	FALSE	0.202251	0.10078	1.22416	0.0447647	5392	146	5246	TRUE	FALSE	FALSE
Sedatives	Withdrawal symptom: Headaches	logistic	0.104498	0.0725046	1.11015	0.149511	5414	251	5163	FALSE	FALSE	FALSE	0.0252569	0.0773003	1.02558	0.743866	5382	250	5132	FALSE	FALSE	FALSE
Depression	Criteria: Fatigue	logistic	0.0445955	0.0311845	1.0456	0.152701	5404	2650	2754	FALSE	FALSE	FALSE	0.00178448	0.0331868	1.00179	0.957118	5372	2632	2740	FALSE	FALSE	FALSE
Gambling	Frequency of gambling	linear	-0.0268001	0.0187395	NA	0.152747	4458	NA	NA	FALSE	FALSE	FALSE	-0.00051661	0.0200123	NA	0.979406	4429	NA	NA	FALSE	FALSE	FALSE
Anti-Social Personality Disorder	Criteria: Cheated on tasks	logistic	0.0990987	0.0701208	1.10418	0.15758	5406	277	5129	FALSE	FALSE	FALSE	0.0598058	0.074243	1.06163	0.420507	5374	276	5098	FALSE	FALSE	FALSE
Alcohol	Withdrawal symptom: Shaking	logistic	0.0563449	0.0399493	1.05796	0.158419	5423	1017	4406	FALSE	FALSE	FALSE	0.0250902	0.0425119	1.02541	0.555062	5391	1013	4378	FALSE	FALSE	FALSE
Alcohol	Withdrawal symptom: Anxiety	logistic	0.0489527	0.0348675	1.05017	0.16033	5423	1547	3876	FALSE	FALSE	FALSE	0.0257935	0.0371244	1.02613	0.487189	5391	1536	3855	FALSE	FALSE	FALSE
Alcohol	Criteria: Time spent obtaining/using	logistic	0.0459207	0.0329606	1.04699	0.163559	5423	1943	3480	FALSE	FALSE	FALSE	0.0111998	0.0350769	1.01126	0.749504	5391	1930	3461	FALSE	FALSE	FALSE
Cocaine	Withdrawal symptom: Length time multiple symptoms	linear	-1.24403	0.892708	NA	0.163604	2073	NA	NA	FALSE	FALSE	FALSE	-1.29813	0.950067	NA	0.171976	2061	NA	NA	FALSE	FALSE	FALSE
Medical	HIV/AIDS	logistic	0.145573	0.104557	1.1567	0.163836	5422	124	5298	FALSE	FALSE	FALSE	0.287784	0.111092	1.33347	0.00958344	5390	124	5266	TRUE	FALSE	TRUE
Schizophrenia	Criteria: Duration	logistic	0.147173	0.105995	1.15855	0.164988	5403	118	5285	FALSE	FALSE	FALSE	0.124861	0.11282	1.13299	0.268408	5371	117	5254	FALSE	FALSE	FALSE
Alcohol	Frequent use	logistic	0.0472046	0.0340441	1.04834	0.165572	5423	3457	1966	FALSE	FALSE	FALSE	0.0488079	0.0362409	1.05002	0.178057	5391	3437	1954	FALSE	FALSE	FALSE
Agoraphobia	Criteria: Agoraphobic fears	logistic	0.0807753	0.0585412	1.08413	0.167647	4838	405	4433	FALSE	FALSE	FALSE	0.0711052	0.0625612	1.07369	0.255718	4809	403	4406	FALSE	FALSE	FALSE
Sedatives	Two withdrawal symptoms occurred together	logistic	0.0710231	0.0529354	1.07361	0.179695	5414	498	4916	FALSE	FALSE	FALSE	0.0363183	0.0563747	1.03699	0.519426	5382	496	4886	FALSE	FALSE	FALSE
Marijuana	Withdrawal symptom: Twitching	logistic	0.151043	0.114165	1.16305	0.185825	5414	100	5314	FALSE	FALSE	FALSE	0.116942	0.120559	1.12405	0.332046	5382	100	5282	FALSE	FALSE	FALSE
Stimulants	Age at diagnosis	linear	-0.482529	0.369243	NA	0.192151	358	NA	NA	FALSE	FALSE	FALSE	-0.442359	0.379915	NA	0.245088	357	NA	NA	FALSE	FALSE	FALSE
Sedatives	Withdrawal symptom: Nausea	logistic	0.109949	0.0854599	1.11622	0.198248	5414	177	5237	FALSE	FALSE	FALSE	0.0373857	0.0915047	1.03809	0.682858	5382	175	5207	FALSE	FALSE	FALSE
Demographics	Divorced	logistic	0.0521759	0.0406604	1.05356	0.199418	5424	1061	4363	FALSE	FALSE	FALSE	0.0344647	0.0434242	1.03507	0.427385	5392	1054	4338	FALSE	FALSE	FALSE
Anxiety	Symptom: Easily startled	logistic	-0.140362	0.109626	0.869043	0.200415	5399	107	5292	FALSE	FALSE	FALSE	-0.0862735	0.116914	0.917343	0.460561	5367	107	5260	FALSE	FALSE	FALSE
Gambling	Criteria: Lies	logistic	0.0769511	0.0610396	1.07999	0.207426	5395	381	5014	FALSE	FALSE	FALSE	0.00212521	0.0647062	1.00213	0.973799	5363	380	4983	FALSE	FALSE	FALSE
Sedatives	Withdrawal symptom: Twitching	logistic	0.0948514	0.0754436	1.0995	0.208663	5414	231	5183	FALSE	FALSE	FALSE	0.0683751	0.0801843	1.07077	0.393812	5382	231	5151	FALSE	FALSE	FALSE
Anxiety	Generalized Anxiety Disorder	logistic	-0.135368	0.109172	0.873395	0.214994	4462	108	4354	FALSE	FALSE	FALSE	-0.116995	0.116686	0.88959	0.316032	4436	108	4328	FALSE	FALSE	FALSE
Medical	Ever used: Antidepressants	logistic	0.0397604	0.0321798	1.04056	0.216618	5424	2000	3424	FALSE	FALSE	FALSE	0.00108956	0.034314	1.00109	0.974669	5392	1988	3404	FALSE	FALSE	FALSE
Cocaine	Age at desire	linear	-0.197606	0.163078	NA	0.225755	2083	NA	NA	FALSE	FALSE	FALSE	-0.201328	0.172325	NA	0.242819	2071	NA	NA	FALSE	FALSE	FALSE
Stimulants	Regularly use	logistic	0.0540736	0.044883	1.05556	0.228293	5414	757	4657	FALSE	FALSE	FALSE	0.0412011	0.0478101	1.04206	0.388817	5382	753	4629	FALSE	FALSE	FALSE
Marijuana	Marijuana Abuse without Dependence	logistic	0.0908702	0.0754742	1.09513	0.228593	5415	231	5184	FALSE	FALSE	FALSE	0.0908972	0.080537	1.09516	0.259051	5383	229	5154	FALSE	FALSE	FALSE
Other drug	Age of first use	linear	0.149888	0.124563	NA	0.229056	1439	NA	NA	FALSE	FALSE	FALSE	0.0923987	0.131219	NA	0.481452	1435	NA	NA	FALSE	FALSE	FALSE
Depression	Criteria: Depressed mood	logistic	0.0376669	0.0313415	1.03839	0.229432	5404	2981	2423	FALSE	FALSE	FALSE	0.00529049	0.0333226	1.0053	0.873853	5372	2961	2411	FALSE	FALSE	FALSE
Alcohol	Symptom of use: Liver Disease	logistic	0.10366	0.086494	1.10922	0.230735	5423	180	5243	FALSE	FALSE	FALSE	0.0584599	0.0921292	1.0602	0.525727	5391	179	5212	FALSE	FALSE	FALSE
Stimulants	Withdrawal symptom: Sleepy	logistic	0.0755272	0.0630517	1.07845	0.230972	5414	342	5072	FALSE	FALSE	FALSE	0.0695775	0.0671435	1.07206	0.300085	5382	341	5041	FALSE	FALSE	FALSE
Panic Disorder	Anxiety between attacks	logistic	-0.0658545	0.0551958	0.936267	0.232827	5399	457	4942	FALSE	FALSE	FALSE	-0.111085	0.0591013	0.894863	0.0601673	5367	451	4916	FALSE	FALSE	FALSE
Gambling	Criteria: Illegal acts	logistic	0.0957968	0.0805709	1.10054	0.234449	5395	209	5186	FALSE	FALSE	FALSE	0.0450738	0.0850497	1.04611	0.596133	5363	209	5154	FALSE	FALSE	FALSE
Stimulants	Withdrawal symptom: Insomnia	logistic	0.0878283	0.0742031	1.0918	0.236563	5414	240	5174	FALSE	FALSE	FALSE	0.0956762	0.0790768	1.1004	0.226312	5382	239	5143	FALSE	FALSE	FALSE
Other drug	Number of times used	linear	1.31624	1.11363	NA	0.237438	1367	NA	NA	FALSE	FALSE	FALSE	1.41373	1.16693	NA	0.225918	1363	NA	NA	FALSE	FALSE	FALSE
Sedatives	Abuse criteria: Use in hazardous situations	logistic	0.0583151	0.0494671	1.06005	0.238452	5415	591	4824	FALSE	FALSE	FALSE	0.0348405	0.0526378	1.03545	0.508041	5383	588	4795	FALSE	FALSE	FALSE
Alcohol	Number of reactions	linear	0.0180818	0.0155204	NA	0.244056	5424	NA	NA	FALSE	FALSE	FALSE	0.00810817	0.0165087	NA	0.623343	5392	NA	NA	FALSE	FALSE	FALSE
Sedatives	Withdrawal symptom: Insomnia	logistic	0.0641757	0.055441	1.06628	0.247047	5414	449	4965	FALSE	FALSE	FALSE	0.0351776	0.059011	1.0358	0.551095	5382	447	4935	FALSE	FALSE	FALSE
Medical	Ever used: Mood stabilizers	logistic	0.0928924	0.08083	1.09734	0.250461	5424	200	5224	FALSE	FALSE	FALSE	0.0520637	0.0863161	1.05344	0.546393	5392	198	5194	FALSE	FALSE	FALSE
Marijuana	Craving	logistic	0.0466379	0.0407131	1.04774	0.251992	5414	980	4434	FALSE	FALSE	FALSE	0.0159858	0.0432333	1.01611	0.711564	5382	973	4409	FALSE	FALSE	FALSE
Other drug	Age of first use	linear	-0.246955	0.21787	NA	0.257688	412	NA	NA	FALSE	FALSE	FALSE	-0.27824	0.232932	NA	0.232997	409	NA	NA	FALSE	FALSE	FALSE
Alcohol	Number of blackouts	linear	-0.815884	0.726473	NA	0.261526	2251	NA	NA	FALSE	FALSE	FALSE	-0.589492	0.775119	NA	0.447026	2236	NA	NA	FALSE	FALSE	FALSE
OCD	Age at compulsion diagnosis	linear	0.893929	0.801171	NA	0.266222	171	NA	NA	FALSE	FALSE	FALSE	0.436494	0.85706	NA	0.611267	171	NA	NA	FALSE	FALSE	FALSE
Opiate	Symptom of use: Paranoia	logistic	0.0631048	0.0570794	1.06514	0.268916	5422	435	4987	FALSE	FALSE	FALSE	0.00163308	0.0607472	1.00163	0.978553	5390	432	4958	FALSE	FALSE	FALSE
Conduct Disorder	Criteria: Breaking/entering	logistic	0.0951073	0.0863364	1.09978	0.270641	5409	178	5231	FALSE	FALSE	FALSE	0.0312644	0.0915351	1.03176	0.732685	5377	177	5200	FALSE	FALSE	FALSE
Sedatives	Craving	logistic	0.0683711	0.0623429	1.07076	0.272775	5414	347	5067	FALSE	FALSE	FALSE	0.0590752	0.0665257	1.06086	0.374538	5382	345	5037	FALSE	FALSE	FALSE
Medical	Hospital: hysterectomy	logistic	0.115371	0.105612	1.12229	0.274655	5424	123	5301	FALSE	FALSE	FALSE	0.100884	0.113731	1.10615	0.375055	5392	123	5269	FALSE	FALSE	FALSE
OCD	Criteria: Compulsions & repetitive behaviors	logistic	0.0862623	0.0791626	1.09009	0.275852	5400	211	5189	FALSE	FALSE	FALSE	0.0967579	0.0842737	1.10159	0.250911	5368	210	5158	FALSE	FALSE	FALSE
Medical	Cancer	logistic	0.0820793	0.0762445	1.08554	0.281691	5422	241	5181	FALSE	FALSE	FALSE	0.150143	0.0816935	1.162	0.0660793	5390	240	5150	FALSE	FALSE	FALSE
Environment	Parental death before age 6	logistic	0.0930182	0.086474	1.09748	0.282071	5107	177	4930	FALSE	FALSE	FALSE	0.100201	0.0919312	1.10539	0.275734	5080	176	4904	FALSE	FALSE	FALSE
Opiate	Symptom of use: Hallucinations	logistic	0.089481	0.0836951	1.09361	0.285011	5422	193	5229	FALSE	FALSE	FALSE	0.0509466	0.0886322	1.05227	0.56542	5390	193	5197	FALSE	FALSE	FALSE
Stimulants	Abuse criteria: Failure to fulfill obligations	logistic	-0.0880793	0.0824078	0.915688	0.28515	5414	195	5219	FALSE	FALSE	FALSE	-0.0955338	0.0874877	0.908888	0.274847	5382	195	5187	FALSE	FALSE	FALSE
Anti-Social Personality Disorder	Criteria: Vandalism	logistic	0.0668229	0.0626368	1.06911	0.286048	5405	358	5047	FALSE	FALSE	FALSE	0.0278419	0.0663158	1.02823	0.674604	5373	355	5018	FALSE	FALSE	FALSE
Suicide	Age at self harm	linear	-0.433409	0.408712	NA	0.289466	510	NA	NA	FALSE	FALSE	FALSE	-0.292755	0.438497	NA	0.504681	506	NA	NA	FALSE	FALSE	FALSE
Opiate	Symptom of use: Nervousness	logistic	0.051989	0.049176	1.05336	0.29042	5422	609	4813	FALSE	FALSE	FALSE	0.0125218	0.052315	1.0126	0.810832	5390	605	4785	FALSE	FALSE	FALSE
Sedatives	Criteria: Reduction in other activties	logistic	0.0597186	0.0581238	1.06154	0.304214	5414	407	5007	FALSE	FALSE	FALSE	0.0211355	0.0619504	1.02136	0.732977	5382	404	4978	FALSE	FALSE	FALSE
Suicide	Suicidal ideation	logistic	-0.057247	0.0562692	0.944361	0.308974	2011	572	1439	FALSE	FALSE	FALSE	-0.0869832	0.0599066	0.916692	0.146507	1997	566	1431	FALSE	FALSE	FALSE
Opiate	Age at diagnosis	linear	0.155161	0.152976	NA	0.310561	2183	NA	NA	FALSE	FALSE	FALSE	0.135899	0.16314	NA	0.404924	2173	NA	NA	FALSE	FALSE	FALSE
Sedatives	Criteria: Continued use despite physical/psychological problems	logistic	0.0554905	0.054745	1.05706	0.310766	5415	463	4952	FALSE	FALSE	FALSE	-2.94887e-05	0.0583102	0.999971	0.999596	5383	461	4922	FALSE	FALSE	FALSE
Gambling	Criteria: Persistant maladaptive behavior	logistic	0.0651999	0.0645679	1.06737	0.312597	5397	339	5058	FALSE	FALSE	FALSE	-0.00139781	0.0684039	0.998603	0.983697	5365	338	5027	FALSE	FALSE	FALSE
Mania	Criteria: Decreased need for sleep	logistic	0.0720505	0.0717154	1.07471	0.315055	5402	257	5145	FALSE	FALSE	FALSE	0.0688196	0.0763548	1.07124	0.367422	5370	255	5115	FALSE	FALSE	FALSE
Sedatives	Withdrawal symptom: Restlessness	logistic	0.0550002	0.0550276	1.05654	0.317551	5414	457	4957	FALSE	FALSE	FALSE	0.00164987	0.0585498	1.00165	0.97752	5382	456	4926	FALSE	FALSE	FALSE
Conduct Disorder	Criteria: Ran away	logistic	0.0921875	0.0931497	1.09657	0.322335	5409	152	5257	FALSE	FALSE	FALSE	0.0113145	0.0993252	1.01138	0.909306	5377	149	5228	FALSE	FALSE	FALSE
Marijuana	Withdrawal symptom: Sweating	logistic	0.108024	0.109679	1.11407	0.324666	5414	109	5305	FALSE	FALSE	FALSE	0.0535108	0.117421	1.05497	0.648594	5382	107	5275	FALSE	FALSE	FALSE
Gambling	Criteria: Relies on others for money	logistic	0.0575231	0.0587701	1.05921	0.327688	5395	414	4981	FALSE	FALSE	FALSE	-0.00839068	0.0621699	0.991644	0.89264	5363	414	4949	FALSE	FALSE	FALSE
Medical	Ever used: Anxiolytics	logistic	0.0420113	0.0429407	1.04291	0.327898	5424	824	4600	FALSE	FALSE	FALSE	0.0275784	0.0458521	1.02796	0.547531	5392	820	4572	FALSE	FALSE	FALSE
Gambling	Criteria: Unsuccessful effort to decrease	logistic	-0.0830448	0.0854406	0.92031	0.331071	5395	187	5208	FALSE	FALSE	FALSE	-0.155459	0.0906736	0.856022	0.0864385	5363	186	5177	FALSE	FALSE	FALSE
Panic Disorder	Symptom: Shortness of breath	logistic	0.043746	0.0452448	1.04472	0.333608	5399	725	4674	FALSE	FALSE	FALSE	-0.0131447	0.0484984	0.986941	0.786365	5367	716	4651	FALSE	FALSE	FALSE
Stimulants	Criteria: Tolerance	logistic	0.0622512	0.0645051	1.06423	0.334516	5414	326	5088	FALSE	FALSE	FALSE	0.0295404	0.0686748	1.02998	0.667087	5382	325	5057	FALSE	FALSE	FALSE
Other drug	Age of first use	linear	-0.164031	0.171116	NA	0.337988	1038	NA	NA	FALSE	FALSE	FALSE	-0.266572	0.182182	NA	0.143716	1032	NA	NA	FALSE	FALSE	FALSE
Depression	Age at diagnosis	linear	0.228639	0.238752	NA	0.338349	2170	NA	NA	FALSE	FALSE	FALSE	0.223162	0.25319	NA	0.378201	2157	NA	NA	FALSE	FALSE	FALSE
Stimulants	Withdrawal symptom: Oversleeping	logistic	-0.0704995	0.0738078	0.931928	0.339488	5414	244	5170	FALSE	FALSE	FALSE	-0.0969703	0.07868	0.907583	0.217775	5382	242	5140	FALSE	FALSE	FALSE
Stimulants	Withdrawal symptom: Intefere with functioining	logistic	-0.0677191	0.071243	0.934523	0.34184	5414	262	5152	FALSE	FALSE	FALSE	-0.0644115	0.075643	0.937619	0.39448	5382	262	5120	FALSE	FALSE	FALSE
Alcohol	Reaction: Headache	logistic	0.0552393	0.0583433	1.05679	0.343742	5423	405	5018	FALSE	FALSE	FALSE	0.0652272	0.0621676	1.0674	0.294079	5391	403	4988	FALSE	FALSE	FALSE
Stimulants	Abuse criteria: Continued use despite social/interpersonal problems	logistic	-0.0677504	0.071714	0.934494	0.344796	5415	261	5154	FALSE	FALSE	FALSE	-0.064041	0.0762751	0.937967	0.401129	5383	260	5123	FALSE	FALSE	FALSE
Sedatives	Withdrawal symptom: Sum	linear	0.0347779	0.03686	NA	0.345461	5424	NA	NA	FALSE	FALSE	FALSE	0.00626113	0.0392226	NA	0.873178	5392	NA	NA	FALSE	FALSE	FALSE
Sedatives	Criteria: Withdrawal	logistic	0.0484769	0.0515515	1.04967	0.347034	5415	530	4885	FALSE	FALSE	FALSE	0.0189788	0.0548697	1.01916	0.729426	5383	528	4855	FALSE	FALSE	FALSE
Panic Disorder	Symptom: Chest tightness	logistic	0.0463464	0.0494343	1.04744	0.348483	5399	587	4812	FALSE	FALSE	FALSE	-0.0110269	0.0529105	0.989034	0.834912	5367	581	4786	FALSE	FALSE	FALSE
Other drug	Number of times used	linear	1.86167	2.0158	NA	0.356328	384	NA	NA	FALSE	FALSE	FALSE	1.45448	2.16224	NA	0.50158	381	NA	NA	FALSE	FALSE	FALSE
Stimulants	Age of frequent use	linear	0.160587	0.175108	NA	0.359357	893	NA	NA	FALSE	FALSE	FALSE	0.255323	0.184132	NA	0.165909	887	NA	NA	FALSE	FALSE	FALSE
ADHD	Age at diagnosis	linear	-0.0899411	0.0995678	NA	0.366537	1233	NA	NA	FALSE	FALSE	FALSE	-0.0715212	0.104958	NA	0.495733	1218	NA	NA	FALSE	FALSE	FALSE
Gambling	Criteria: Gamble to escape from problems	logistic	0.0659714	0.0736985	1.0682	0.370706	5395	250	5145	FALSE	FALSE	FALSE	-0.0101016	0.0780951	0.989949	0.89708	5363	250	5113	FALSE	FALSE	FALSE
Mania	Criterion count	linear	0.00931657	0.0104365	NA	0.372063	5404	NA	NA	FALSE	FALSE	FALSE	0.0104463	0.0110634	NA	0.345098	5372	NA	NA	FALSE	FALSE	FALSE
Depression	Trouble functioning	logistic	0.0282243	0.0318129	1.02863	0.374973	5404	2132	3272	FALSE	FALSE	FALSE	-0.0167714	0.033889	0.983368	0.620676	5372	2119	3253	FALSE	FALSE	FALSE
Stimulants	Age at desire	linear	0.32046	0.361212	NA	0.375933	238	NA	NA	FALSE	FALSE	FALSE	0.317801	0.370585	NA	0.392053	238	NA	NA	FALSE	FALSE	FALSE
Social Phobia	Criteria: Fear of social situations	logistic	-0.0320039	0.036634	0.968503	0.382329	5398	1221	4177	FALSE	FALSE	FALSE	-0.0336399	0.0390054	0.96692	0.388444	5366	1212	4154	FALSE	FALSE	FALSE
Marijuana	Age at desire	linear	-0.106565	0.12269	NA	0.385305	948	NA	NA	FALSE	FALSE	FALSE	-0.138538	0.130734	NA	0.28956	941	NA	NA	FALSE	FALSE	FALSE
Gambling	Pathological Gambling	logistic	0.058521	0.0677976	1.06027	0.388043	5424	304	5120	FALSE	FALSE	FALSE	-0.0124833	0.0718243	0.987594	0.86202	5392	303	5089	FALSE	FALSE	FALSE
Depression	Length of episode	linear	0.659596	0.765927	NA	0.389223	2606	NA	NA	FALSE	FALSE	FALSE	0.334949	0.808922	NA	0.678859	2588	NA	NA	FALSE	FALSE	FALSE
Depression	Age at most severe episode	linear	0.159617	0.185417	NA	0.389382	3249	NA	NA	FALSE	FALSE	FALSE	0.145103	0.195976	NA	0.459102	3228	NA	NA	FALSE	FALSE	FALSE
Stimulants	Two withdrawal symptoms occurred together	logistic	0.0519308	0.0607997	1.0533	0.393033	5414	369	5045	FALSE	FALSE	FALSE	0.0498785	0.0648108	1.05114	0.441536	5382	367	5015	FALSE	FALSE	FALSE
Sedatives	Withdrawal symptom: Dizziness	logistic	0.0708534	0.0837594	1.07342	0.3976	5414	185	5229	FALSE	FALSE	FALSE	0.0491807	0.0890972	1.05041	0.580955	5382	185	5197	FALSE	FALSE	FALSE
Alcohol	Reaction: Heart palpitations	logistic	0.0834648	0.0997592	1.08705	0.402782	5423	132	5291	FALSE	FALSE	FALSE	0.048256	0.106378	1.04944	0.650096	5391	131	5260	FALSE	FALSE	FALSE
Stimulants	Craving	logistic	-0.0599342	0.0717557	0.941827	0.403575	5414	261	5153	FALSE	FALSE	FALSE	-0.0792134	0.0763526	0.923843	0.299517	5382	261	5121	FALSE	FALSE	FALSE
Medical	Years: inhalants	linear	0.00751732	0.00910415	NA	0.409009	5420	NA	NA	FALSE	FALSE	FALSE	0.00292909	0.00971234	NA	0.762981	5388	NA	NA	FALSE	FALSE	FALSE
Alcohol	Symptom of use: Feet numbness	logistic	0.0662008	0.0804727	1.06844	0.410707	5423	204	5219	FALSE	FALSE	FALSE	0.0482279	0.0856381	1.04941	0.573327	5391	203	5188	FALSE	FALSE	FALSE
Sedatives	Withdrawal symptom: Fever	logistic	0.0846714	0.103577	1.08836	0.413657	5414	120	5294	FALSE	FALSE	FALSE	0.0166137	0.110326	1.01675	0.880302	5382	119	5263	FALSE	FALSE	FALSE
Gambling	Criteria: Increased money to achieve desired excitement	logistic	0.0471551	0.0577049	1.04828	0.413828	5395	428	4967	FALSE	FALSE	FALSE	-0.0187454	0.0612397	0.981429	0.75953	5363	426	4937	FALSE	FALSE	FALSE
Tobacco	Withdrawal symptom: Decreased heart rate	logistic	0.0506207	0.0626972	1.05192	0.419446	5423	351	5072	FALSE	FALSE	FALSE	0.0267812	0.0666174	1.02714	0.687673	5391	350	5041	FALSE	FALSE	FALSE
Conduct Disorder	Criteria: Vandalism	logistic	0.0744839	0.0929287	1.07733	0.422832	5407	151	5256	FALSE	FALSE	FALSE	0.0427335	0.0987451	1.04366	0.665185	5375	149	5226	FALSE	FALSE	FALSE
Mania	Length of episode	linear	6.10355	7.68414	NA	0.427447	453	NA	NA	FALSE	FALSE	FALSE	3.20301	8.13662	NA	0.694031	448	NA	NA	FALSE	FALSE	FALSE
Alcohol	Alcohol Abuse without Dependence	logistic	0.0379248	0.048921	1.03865	0.438207	3515	714	2801	FALSE	FALSE	FALSE	0.0740257	0.0517543	1.07683	0.152622	3491	709	2782	FALSE	FALSE	FALSE
Other drug	Other drug Abuse without Dependence	logistic	-0.0776956	0.100547	0.925246	0.439682	5415	129	5286	FALSE	FALSE	FALSE	-0.0704987	0.106591	0.931929	0.508359	5383	129	5254	FALSE	FALSE	FALSE
Medical	Hospital: outpatient surgery	linear	0.0266473	0.0346672	NA	0.442129	5416	NA	NA	FALSE	FALSE	FALSE	0.0247306	0.0369674	NA	0.503534	5384	NA	NA	FALSE	FALSE	FALSE
Panic Disorder	Symptom: Numbness/tingling	logistic	0.0469017	0.061474	1.04802	0.445493	5399	361	5038	FALSE	FALSE	FALSE	0.00750646	0.0657227	1.00753	0.909068	5367	358	5009	FALSE	FALSE	FALSE
Stimulants	Age of first use	linear	0.0872238	0.11584	NA	0.451576	1647	NA	NA	FALSE	FALSE	FALSE	0.148112	0.12234	NA	0.226206	1637	NA	NA	FALSE	FALSE	FALSE
Anti-Social Personality Disorder	Criteria: Reckless disregard for safety	logistic	0.0243615	0.0326962	1.02466	0.456219	5409	2162	3247	FALSE	FALSE	FALSE	0.0199836	0.0347285	1.02018	0.565005	5377	2149	3228	FALSE	FALSE	FALSE
Agoraphobia	Criterion count	linear	0.017702	0.0239502	NA	0.459869	5399	NA	NA	FALSE	FALSE	FALSE	0.0159795	0.025476	NA	0.53053	5367	NA	NA	FALSE	FALSE	FALSE
OCD	Criteria: Interference	logistic	0.0631543	0.0857763	1.06519	0.461568	5400	179	5221	FALSE	FALSE	FALSE	0.0897129	0.0910041	1.09386	0.324226	5368	179	5189	FALSE	FALSE	FALSE
Sedatives	Withdrawal symptom: Hands shake	logistic	0.0537437	0.0731205	1.05521	0.462338	5414	246	5168	FALSE	FALSE	FALSE	0.0326103	0.0779186	1.03315	0.675569	5382	245	5137	FALSE	FALSE	FALSE
Schizophrenia	Criterion count	linear	0.00451548	0.00619614	NA	0.466182	5403	NA	NA	FALSE	FALSE	FALSE	0.00191031	0.00656906	NA	0.771212	5371	NA	NA	FALSE	FALSE	FALSE
Gambling	Criterion count	linear	0.0204696	0.0281613	NA	0.467337	5397	NA	NA	FALSE	FALSE	FALSE	-0.0229303	0.0299747	NA	0.444312	5365	NA	NA	FALSE	FALSE	FALSE
Tobacco	Age of frequent use	linear	-0.0570216	0.080357	NA	0.477998	3516	NA	NA	FALSE	FALSE	FALSE	-0.0332029	0.0856375	NA	0.698251	3496	NA	NA	FALSE	FALSE	FALSE
Depression	Hospitalization	logistic	0.0459455	0.0649769	1.04702	0.479501	5404	320	5084	FALSE	FALSE	FALSE	-0.0466715	0.0696601	0.954401	0.502865	5372	316	5056	FALSE	FALSE	FALSE
Sedatives	Withdrawal symptom: Depressed mood	logistic	0.0405643	0.0576302	1.0414	0.481512	5414	413	5001	FALSE	FALSE	FALSE	-0.0169053	0.0613795	0.983237	0.782992	5382	411	4971	FALSE	FALSE	FALSE
Mania	Criteria: Distractable	logistic	0.0435696	0.0619959	1.04453	0.482192	5402	354	5048	FALSE	FALSE	FALSE	0.058484	0.0661038	1.06023	0.376302	5370	350	5020	FALSE	FALSE	FALSE
Alcohol	Reaction: Flush	logistic	0.024456	0.0348502	1.02476	0.482837	5423	1435	3988	FALSE	FALSE	FALSE	-0.0181713	0.0371932	0.981993	0.625149	5391	1425	3966	FALSE	FALSE	FALSE
Marijuana	Criteria: Reduction in other activties	logistic	0.0271884	0.0389892	1.02756	0.485595	5414	1115	4299	FALSE	FALSE	FALSE	-0.00521529	0.0414457	0.994798	0.899863	5382	1106	4276	FALSE	FALSE	FALSE
Alcohol	Withdrawal symptom: Hallucinations	logistic	0.0576428	0.0841455	1.05934	0.493321	5423	189	5234	FALSE	FALSE	FALSE	0.0519522	0.0891977	1.05333	0.560271	5391	189	5202	FALSE	FALSE	FALSE
OCD	Obession criterion count	linear	-0.0039976	0.00586771	NA	0.495719	5400	NA	NA	FALSE	FALSE	FALSE	-0.00711116	0.00625722	NA	0.25581	5368	NA	NA	FALSE	FALSE	FALSE
Medical	Years: Methadone	linear	0.00638103	0.00948422	NA	0.5011	5418	NA	NA	FALSE	FALSE	FALSE	0.00581079	0.0101193	NA	0.565836	5386	NA	NA	FALSE	FALSE	FALSE
Suicide	Age at first attempt	linear	-0.273963	0.412759	NA	0.507104	638	NA	NA	FALSE	FALSE	FALSE	-0.380528	0.44067	NA	0.388186	631	NA	NA	FALSE	FALSE	FALSE
OCD	Compulsion criterion count	linear	0.00523346	0.00792911	NA	0.509262	5400	NA	NA	FALSE	FALSE	FALSE	0.00720061	0.00845445	NA	0.394421	5368	NA	NA	FALSE	FALSE	FALSE
Mania	Criteria: Racing thoughts	logistic	0.0436121	0.0670499	1.04458	0.515406	5402	299	5103	FALSE	FALSE	FALSE	0.027947	0.0712168	1.02834	0.694746	5370	298	5072	FALSE	FALSE	FALSE
Stimulants	Withdrawal symptom: Depressed mood	logistic	0.0465787	0.0716165	1.04768	0.51544	5414	260	5154	FALSE	FALSE	FALSE	0.0642909	0.0762331	1.0664	0.399035	5382	259	5123	FALSE	FALSE	FALSE
Stimulants	Withdrawal symptom: Change in appetite	logistic	0.0414063	0.0638657	1.04228	0.516769	5414	334	5080	FALSE	FALSE	FALSE	0.04683	0.068017	1.04794	0.491135	5382	332	5050	FALSE	FALSE	FALSE
Sedatives	Age of frequent use	linear	0.109296	0.169334	NA	0.518764	1190	NA	NA	FALSE	FALSE	FALSE	0.0278456	0.178649	NA	0.876164	1185	NA	NA	FALSE	FALSE	FALSE
Panic Disorder	Criteria: Concern about panic attacks	logistic	0.0310185	0.048189	1.0315	0.519781	5399	621	4778	FALSE	FALSE	FALSE	-0.0138691	0.0515556	0.986227	0.78792	5367	615	4752	FALSE	FALSE	FALSE
Mania	Criteria: Impairment	logistic	0.0363111	0.0573849	1.03698	0.526888	5402	418	4984	FALSE	FALSE	FALSE	0.0446601	0.0611901	1.04567	0.465477	5370	413	4957	FALSE	FALSE	FALSE
Alcohol	Blackout	logistic	0.0202638	0.0320246	1.02047	0.526893	5423	3016	2407	FALSE	FALSE	FALSE	0.0223104	0.0340755	1.02256	0.512639	5391	2996	2395	FALSE	FALSE	FALSE
Demographics	Military service	logistic	0.0385417	0.0617946	1.03929	0.53282	5423	421	5002	FALSE	FALSE	FALSE	0.0503898	0.0653835	1.05168	0.440896	5391	420	4971	FALSE	FALSE	FALSE
Sedatives	Withdrawal symptom: Sleepy	logistic	0.0369073	0.0591817	1.0376	0.532873	5414	389	5025	FALSE	FALSE	FALSE	-0.0123301	0.0629286	0.987746	0.844658	5382	388	4994	FALSE	FALSE	FALSE
Tobacco	Age at diagnosis	linear	0.0908094	0.148131	NA	0.539903	2811	NA	NA	FALSE	FALSE	FALSE	0.138998	0.156051	NA	0.373154	2796	NA	NA	FALSE	FALSE	FALSE
Sedatives	Age at desire	linear	0.2114	0.345227	NA	0.540805	293	NA	NA	FALSE	FALSE	FALSE	0.0787543	0.3616	NA	0.82775	292	NA	NA	FALSE	FALSE	FALSE
Stimulants	Criteria: Withdrawal	logistic	0.0363592	0.0598652	1.03703	0.543618	5415	382	5033	FALSE	FALSE	FALSE	0.0245954	0.0637974	1.0249	0.69985	5383	380	5003	FALSE	FALSE	FALSE
Mania	Criteria: Excessive pleasurable activities	logistic	-0.0432157	0.0715191	0.957705	0.545675	5402	261	5141	FALSE	FALSE	FALSE	-0.0184841	0.0760512	0.981686	0.807968	5370	258	5112	FALSE	FALSE	FALSE
Stimulants	Criteria: Unsuccessful effort to decrease use	logistic	0.0373527	0.0620065	1.03806	0.546908	5415	356	5059	FALSE	FALSE	FALSE	0.0462153	0.0658302	1.0473	0.482656	5383	356	5027	FALSE	FALSE	FALSE
Panic Disorder	Ever have panic attack	logistic	0.0255124	0.0424171	1.02584	0.547531	5399	847	4552	FALSE	FALSE	FALSE	-0.0181608	0.0454074	0.982003	0.689192	5367	838	4529	FALSE	FALSE	FALSE
Cocaine	Age at diagnosis	linear	-0.0791867	0.136029	NA	0.560529	2580	NA	NA	FALSE	FALSE	FALSE	-0.0458708	0.143815	NA	0.749785	2566	NA	NA	FALSE	FALSE	FALSE
Stimulants	Withdrawal symptom: Craving	logistic	0.0413286	0.0711977	1.04219	0.561594	5414	264	5150	FALSE	FALSE	FALSE	0.0147249	0.0757366	1.01483	0.845845	5382	264	5118	FALSE	FALSE	FALSE
Panic Disorder	Symptom: Dizziness	logistic	0.0272013	0.0477167	1.02757	0.568638	5399	635	4764	FALSE	FALSE	FALSE	-0.0166204	0.0510232	0.983517	0.744619	5367	630	4737	FALSE	FALSE	FALSE
Anti-Social Personality Disorder	Criteria: Breaking/entering	logistic	0.0438469	0.077114	1.04482	0.569629	5408	226	5182	FALSE	FALSE	FALSE	0.0473166	0.0816458	1.04845	0.562228	5376	225	5151	FALSE	FALSE	FALSE
Stimulants	Criteria: Continued use despite physical/psychological problems	logistic	-0.0361242	0.0637987	0.96452	0.571243	5415	334	5081	FALSE	FALSE	FALSE	-0.0340798	0.0678623	0.966494	0.615533	5383	333	5050	FALSE	FALSE	FALSE
Tobacco	Symptom of use: Psychological problems	logistic	0.0275098	0.0490557	1.02789	0.574943	5423	596	4827	FALSE	FALSE	FALSE	0.0227491	0.0521576	1.02301	0.66272	5391	593	4798	FALSE	FALSE	FALSE
Panic Disorder	Symptom: Flushes/chills	logistic	0.0271795	0.0492605	1.02755	0.581119	5399	593	4806	FALSE	FALSE	FALSE	-0.014537	0.0527151	0.985568	0.782729	5367	587	4780	FALSE	FALSE	FALSE
Panic Disorder	Criterion count	linear	0.00492751	0.00901716	NA	0.584773	5399	NA	NA	FALSE	FALSE	FALSE	-0.00421391	0.00956595	NA	0.659584	5367	NA	NA	FALSE	FALSE	FALSE
Social Phobia	Age at diagnosis	linear	-0.242626	0.449618	NA	0.589773	392	NA	NA	FALSE	FALSE	FALSE	-0.176964	0.48072	NA	0.712989	390	NA	NA	FALSE	FALSE	FALSE
Social Phobia	Criteria: Recognize fear is excessive	logistic	0.0298378	0.056904	1.03029	0.600033	5398	423	4975	FALSE	FALSE	FALSE	0.0196044	0.0606596	1.0198	0.746554	5366	420	4946	FALSE	FALSE	FALSE
Agoraphobia	Agoraphobia	logistic	0.0433858	0.0828697	1.04434	0.600597	5323	189	5134	FALSE	FALSE	FALSE	0.0632815	0.088415	1.06533	0.474156	5291	188	5103	FALSE	FALSE	FALSE
Mania	Rapid cycling	logistic	0.0396026	0.0763352	1.0404	0.603901	5402	229	5173	FALSE	FALSE	FALSE	0.0763288	0.0812828	1.07932	0.347704	5370	227	5143	FALSE	FALSE	FALSE
Alcohol	Craving	logistic	0.0177554	0.0344782	1.01791	0.606571	5423	1589	3834	FALSE	FALSE	FALSE	0.0200451	0.0366893	1.02025	0.584827	5391	1578	3813	FALSE	FALSE	FALSE
Stimulants	Stimulants use disorder (DSM-5)	logistic	0.0258358	0.0506048	1.02617	0.609673	5297	562	4735	FALSE	FALSE	FALSE	0.00941567	0.0538531	1.00946	0.861205	5266	560	4706	FALSE	FALSE	FALSE
Mania	Bipolar I Disorder	logistic	0.0354266	0.0697002	1.03606	0.611263	5422	275	5147	FALSE	FALSE	FALSE	0.0306658	0.0745596	1.03114	0.680858	5390	271	5119	FALSE	FALSE	FALSE
Mania	Criteria: At least 3 symptoms	logistic	0.0302128	0.0602937	1.03067	0.616305	5402	376	5026	FALSE	FALSE	FALSE	0.0390529	0.064124	1.03983	0.54251	5370	373	4997	FALSE	FALSE	FALSE
Other drug	Age of frequent use	linear	0.0673359	0.13478	NA	0.617428	1569	NA	NA	FALSE	FALSE	FALSE	0.0545922	0.142062	NA	0.700821	1564	NA	NA	FALSE	FALSE	FALSE
Medical	Hospital: heart	logistic	0.052562	0.106093	1.05397	0.620293	5424	118	5306	FALSE	FALSE	FALSE	-0.00760148	0.11346	0.992427	0.946584	5392	117	5275	FALSE	FALSE	FALSE
Panic Disorder	Symptom: Choking sensation	logistic	0.0362913	0.0734791	1.03696	0.621377	5399	246	5153	FALSE	FALSE	FALSE	-0.0428553	0.0787854	0.95805	0.586476	5367	243	5124	FALSE	FALSE	FALSE
Medical	Years: Alcohol	linear	0.0664554	0.13752	NA	0.628943	5402	NA	NA	FALSE	FALSE	FALSE	0.0731089	0.1464	NA	0.617534	5370	NA	NA	FALSE	FALSE	FALSE
Demographics	Never married	logistic	0.0175314	0.0362863	1.01769	0.628995	5424	2900	2524	FALSE	FALSE	FALSE	0.0354033	0.0386019	1.03604	0.35907	5392	2883	2509	FALSE	FALSE	FALSE
Agoraphobia	Criteria: Avoidance/distress	logistic	0.0330948	0.0706643	1.03365	0.639543	5399	265	5134	FALSE	FALSE	FALSE	0.0578233	0.0753949	1.05953	0.443117	5367	263	5104	FALSE	FALSE	FALSE
Opiate	Age at desire	linear	0.0767165	0.164804	NA	0.641624	1964	NA	NA	FALSE	FALSE	FALSE	0.048101	0.176092	NA	0.784761	1956	NA	NA	FALSE	FALSE	FALSE
Environment	Caregiver: Other	logistic	0.0493489	0.106124	1.05059	0.641924	5265	115	5150	FALSE	FALSE	FALSE	-0.0152133	0.113447	0.984902	0.893323	5237	113	5124	FALSE	FALSE	FALSE
Stimulants	Withdrawal symptom: Slowed down	logistic	-0.0346132	0.0754829	0.965979	0.646552	5414	233	5181	FALSE	FALSE	FALSE	-0.0458406	0.080179	0.955194	0.567506	5382	233	5149	FALSE	FALSE	FALSE
Panic Disorder	Symptom: Trembling	logistic	-0.0220771	0.0483229	0.978165	0.647768	5399	623	4776	FALSE	FALSE	FALSE	-0.0548025	0.0517248	0.946672	0.289372	5367	616	4751	FALSE	FALSE	FALSE
Gambling	Ever gambled	logistic	0.0187357	0.0410784	1.01891	0.64832	5393	4453	940	FALSE	FALSE	FALSE	-0.0201705	0.043653	0.980032	0.644034	5361	4424	937	FALSE	FALSE	FALSE
Depression	Sought treatment	logistic	-0.0157052	0.0351736	0.984418	0.655232	5404	1425	3979	FALSE	FALSE	FALSE	-0.0668984	0.0375809	0.93529	0.0750571	5372	1413	3959	FALSE	FALSE	FALSE
OCD	OCD compulsion	logistic	0.045909	0.102891	1.04698	0.65546	5272	122	5150	FALSE	FALSE	FALSE	0.059762	0.109433	1.06158	0.584994	5241	122	5119	FALSE	FALSE	FALSE
Sedatives	Withdrawal symptom: Anxiety	logistic	0.0243365	0.0549455	1.02464	0.657823	5414	460	4954	FALSE	FALSE	FALSE	-0.0192958	0.0585222	0.980889	0.741614	5382	458	4924	FALSE	FALSE	FALSE
Other drug	Age of first use	linear	0.0725665	0.164595	NA	0.659418	820	NA	NA	FALSE	FALSE	FALSE	-0.0352164	0.174771	NA	0.840359	813	NA	NA	FALSE	FALSE	FALSE
Suicide	Number of suicide attempts	linear	-0.0430793	0.0989239	NA	0.663366	634	NA	NA	FALSE	FALSE	FALSE	-0.0627361	0.104695	NA	0.549244	627	NA	NA	FALSE	FALSE	FALSE
Sedatives	Withdrawal symptom: Sweating	logistic	0.0294119	0.0677978	1.02985	0.664421	5414	290	5124	FALSE	FALSE	FALSE	-0.040501	0.0723404	0.960308	0.57557	5382	288	5094	FALSE	FALSE	FALSE
Sedatives	Age of first use	linear	0.0535024	0.12843	NA	0.677026	1985	NA	NA	FALSE	FALSE	FALSE	-0.0582062	0.135257	NA	0.666996	1976	NA	NA	FALSE	FALSE	FALSE
Mania	Criteria: Increase in goal-directed activity	logistic	0.0253274	0.0609352	1.02565	0.67767	5402	367	5035	FALSE	FALSE	FALSE	0.0498804	0.0649341	1.05115	0.442386	5370	363	5007	FALSE	FALSE	FALSE
Conduct Disorder	Age at diagnosis	linear	-0.0609719	0.147907	NA	0.68024	1284	NA	NA	FALSE	FALSE	FALSE	0.0154357	0.156124	NA	0.921258	1272	NA	NA	FALSE	FALSE	FALSE
Alcohol	Reaction: Sleepy	logistic	-0.0170003	0.0417149	0.983143	0.683614	5423	873	4550	FALSE	FALSE	FALSE	-0.0246518	0.0443915	0.97565	0.578671	5391	871	4520	FALSE	FALSE	FALSE
Marijuana	Age at diagnosis	linear	0.0495611	0.12527	NA	0.692437	1367	NA	NA	FALSE	FALSE	FALSE	0.0827361	0.133727	NA	0.536222	1358	NA	NA	FALSE	FALSE	FALSE
Medical	Any other illness	logistic	0.014515	0.0370546	1.01462	0.695266	5423	1263	4160	FALSE	FALSE	FALSE	-0.0307776	0.0395677	0.969691	0.43666	5391	1257	4134	FALSE	FALSE	FALSE
Medical	Ever used: Antipsychotics	logistic	0.0204884	0.0525559	1.0207	0.696654	5424	511	4913	FALSE	FALSE	FALSE	-0.0272968	0.0559582	0.973072	0.625686	5392	507	4885	FALSE	FALSE	FALSE
Panic Disorder	Criteria: Panic attacks	logistic	0.0186634	0.0485519	1.01884	0.70068	5399	613	4786	FALSE	FALSE	FALSE	-0.0317317	0.0519989	0.968766	0.541704	5367	606	4761	FALSE	FALSE	FALSE
Schizophrenia	Criteria: Social/occupational dysfunction	logistic	0.0421968	0.11273	1.0431	0.708169	5403	103	5300	FALSE	FALSE	FALSE	0.01918	0.120253	1.01937	0.873277	5371	102	5269	FALSE	FALSE	FALSE
Alcohol	Criteria: Reduction in other activties	logistic	0.0120966	0.0324289	1.01217	0.709134	5423	2217	3206	FALSE	FALSE	FALSE	-0.0265379	0.034549	0.973811	0.442413	5391	2203	3188	FALSE	FALSE	FALSE
Medical	Hospital: hernia	logistic	-0.0366643	0.098519	0.964	0.709778	5424	139	5285	FALSE	FALSE	FALSE	-0.13321	0.104549	0.875282	0.202615	5392	139	5253	FALSE	FALSE	FALSE
Marijuana	Withdrawal symptom: Intefere with functioining	logistic	0.0192128	0.0519949	1.0194	0.711745	5414	536	4878	FALSE	FALSE	FALSE	-0.037121	0.0551467	0.96356	0.500863	5382	535	4847	FALSE	FALSE	FALSE
Suicide	Self harm	linear	0.0504563	0.136575	NA	0.711813	5424	NA	NA	FALSE	FALSE	FALSE	0.0562655	0.1457	NA	0.699384	5392	NA	NA	FALSE	FALSE	FALSE
Stimulants	Withdrawal symptom: Restlessness	logistic	-0.0246103	0.0692869	0.97569	0.722444	5414	279	5135	FALSE	FALSE	FALSE	-0.018476	0.0739129	0.981694	0.80261	5382	277	5105	FALSE	FALSE	FALSE
Panic Disorder	Symptom: Heart racing	logistic	0.0154439	0.0436298	1.01556	0.723357	5399	788	4611	FALSE	FALSE	FALSE	-0.0171625	0.0466869	0.982984	0.713165	5367	780	4587	FALSE	FALSE	FALSE
Medical	Hospital: pregnancy	logistic	-0.0373558	0.105922	0.963333	0.724334	5424	118	5306	FALSE	FALSE	FALSE	-0.0170249	0.114023	0.983119	0.881308	5392	117	5275	FALSE	FALSE	FALSE
Gambling	Criteria: Irritability	logistic	-0.027393	0.0792564	0.972979	0.729625	5395	217	5178	FALSE	FALSE	FALSE	-0.131509	0.0842226	0.876771	0.118418	5363	215	5148	FALSE	FALSE	FALSE
Stimulants	Number of times used	linear	0.408595	1.26063	NA	0.745892	1504	NA	NA	FALSE	FALSE	FALSE	0.18494	1.33048	NA	0.889467	1495	NA	NA	FALSE	FALSE	FALSE
Depression	Length of severe episode	linear	0.790586	2.44597	NA	0.746551	3162	NA	NA	FALSE	FALSE	FALSE	-0.104703	2.58452	NA	0.967688	3142	NA	NA	FALSE	FALSE	FALSE
Sedatives	Withdrawal symptom: Increased heart rate	logistic	-0.025028	0.0777643	0.975283	0.74757	5414	216	5198	FALSE	FALSE	FALSE	-0.0486879	0.0829931	0.952478	0.557439	5382	214	5168	FALSE	FALSE	FALSE
Anxiety	Ever anxious	logistic	0.0124594	0.038922	1.01254	0.748883	5399	1045	4354	FALSE	FALSE	FALSE	0.0138215	0.0414372	1.01392	0.738717	5367	1039	4328	FALSE	FALSE	FALSE
Sedatives	Age at diagnosis	linear	0.109656	0.356295	NA	0.758383	533	NA	NA	FALSE	FALSE	FALSE	-0.0033221	0.38495	NA	0.993118	531	NA	NA	FALSE	FALSE	FALSE
Social Phobia	Criteria: Significant impairment	logistic	0.0177317	0.0579518	1.01789	0.759625	5398	407	4991	FALSE	FALSE	FALSE	0.0123593	0.0616941	1.01244	0.841221	5366	405	4961	FALSE	FALSE	FALSE
Social Phobia	Social phobia	logistic	0.0191835	0.0628111	1.01937	0.760049	4511	346	4165	FALSE	FALSE	FALSE	0.0135796	0.0668392	1.01367	0.839004	4487	345	4142	FALSE	FALSE	FALSE
Panic Disorder	Symptom: Fear of going crazy	logistic	-0.016141	0.0531	0.983989	0.761147	5399	495	4904	FALSE	FALSE	FALSE	-0.0694844	0.0568878	0.932875	0.221923	5367	489	4878	FALSE	FALSE	FALSE
Stimulants	Stimulant Dependence (DSM-IV)	logistic	0.0182849	0.060463	1.01845	0.762336	5161	379	4782	FALSE	FALSE	FALSE	0.0002709	0.0643474	1.00027	0.996641	5131	378	4753	FALSE	FALSE	FALSE
Schizophrenia	Criteria: Characteristic symptoms	logistic	0.0197169	0.0693638	1.01991	0.776216	5403	285	5118	FALSE	FALSE	FALSE	-0.00895534	0.0736929	0.991085	0.903277	5371	283	5088	FALSE	FALSE	FALSE
Stimulants	Withdrawal symptom: Sum	linear	0.00693123	0.02471	NA	0.779102	5424	NA	NA	FALSE	FALSE	FALSE	0.003631	0.0263321	NA	0.890331	5392	NA	NA	FALSE	FALSE	FALSE
Agoraphobia	Ever agoraphobic	logistic	0.0105142	0.0401572	1.01057	0.793455	5399	966	4433	FALSE	FALSE	FALSE	-0.00203205	0.0428034	0.99797	0.962136	5367	961	4406	FALSE	FALSE	FALSE
Social Phobia	Criteria: Avoidance/distress	logistic	-0.0127478	0.0505678	0.987333	0.800969	5398	551	4847	FALSE	FALSE	FALSE	-0.0281861	0.0539372	0.972207	0.601271	5366	547	4819	FALSE	FALSE	FALSE
Social Phobia	Criteria: Situation provokes anxiety	logistic	-0.0124631	0.0503711	0.987614	0.804579	5398	556	4842	FALSE	FALSE	FALSE	-0.0291221	0.0537292	0.971298	0.587808	5366	552	4814	FALSE	FALSE	FALSE
Medical	Epilepsy/seizure	logistic	0.0151234	0.0630726	1.01524	0.810503	5423	337	5086	FALSE	FALSE	FALSE	0.0684606	0.0673142	1.07086	0.309139	5391	335	5056	FALSE	FALSE	FALSE
Gambling	Criteria: Jeopardized relationships	logistic	-0.0181833	0.0791383	0.981981	0.818274	5395	221	5174	FALSE	FALSE	FALSE	-0.0784516	0.0837826	0.924547	0.349082	5363	221	5142	FALSE	FALSE	FALSE
Panic Disorder	Symptom: Fear you might die	logistic	-0.0129	0.0565563	0.987183	0.819575	5399	431	4968	FALSE	FALSE	FALSE	-0.0479502	0.060684	0.953181	0.429433	5367	424	4943	FALSE	FALSE	FALSE
Stimulants	Criteria: Used more than intended	logistic	0.0135974	0.0606081	1.01369	0.822486	5414	375	5039	FALSE	FALSE	FALSE	0.024928	0.0644093	1.02524	0.698738	5382	375	5007	FALSE	FALSE	FALSE
Social Phobia	Criterion count	linear	-0.00470497	0.0211321	NA	0.82382	5398	NA	NA	FALSE	FALSE	FALSE	-0.00866461	0.0224707	NA	0.699812	5366	NA	NA	FALSE	FALSE	FALSE
Stimulants	Criteria: Reduction in other activties	logistic	0.0160109	0.0739937	1.01614	0.828689	5414	246	5168	FALSE	FALSE	FALSE	-0.0072712	0.0787776	0.992755	0.926459	5382	245	5137	FALSE	FALSE	FALSE
Suicide	Hospitalization following attempt	logistic	0.0176432	0.0835173	1.0178	0.832691	5398	189	5209	FALSE	FALSE	FALSE	-0.0830368	0.0900727	0.920317	0.356588	5366	184	5182	FALSE	FALSE	FALSE
Panic Disorder	Panic attack for no definable reason	logistic	0.0101935	0.0511338	1.01025	0.84199	5399	543	4856	FALSE	FALSE	FALSE	-0.0324549	0.0546723	0.968066	0.552763	5367	538	4829	FALSE	FALSE	FALSE
Alcohol	Symptom of use: Nervousness	logistic	0.008612	0.0433124	1.00865	0.842392	5423	816	4607	FALSE	FALSE	FALSE	-0.0138032	0.0461703	0.986292	0.764969	5391	811	4580	FALSE	FALSE	FALSE
Opiate	Age of first use	linear	-0.0210013	0.107235	NA	0.844748	2803	NA	NA	FALSE	FALSE	FALSE	-0.10754	0.113764	NA	0.344592	2788	NA	NA	FALSE	FALSE	FALSE
Demographics	Widowed	logistic	0.0218458	0.115054	1.02209	0.849407	5424	103	5321	FALSE	FALSE	FALSE	-0.0162176	0.123261	0.983913	0.895323	5392	103	5289	FALSE	FALSE	FALSE
OCD	Criteria: Obsessional thoughts	logistic	-0.019414	0.107594	0.980773	0.856809	5400	112	5288	FALSE	FALSE	FALSE	-0.0807181	0.114335	0.922454	0.480202	5368	112	5256	FALSE	FALSE	FALSE
Conduct Disorder	Criteria: Physically cruel to animals	logistic	0.0125822	0.0714656	1.01266	0.860247	5409	269	5140	FALSE	FALSE	FALSE	-0.00984354	0.0756034	0.990205	0.896408	5377	268	5109	FALSE	FALSE	FALSE
Mania	Criteria: Talkative/pressured speech	logistic	0.0117289	0.0691107	1.0118	0.865237	5402	279	5123	FALSE	FALSE	FALSE	0.0186908	0.0737334	1.01887	0.799888	5370	276	5094	FALSE	FALSE	FALSE
Stimulants	Criteria: Time spent obtaining/using	logistic	0.0106885	0.0668058	1.01075	0.872886	5414	304	5110	FALSE	FALSE	FALSE	-0.00861717	0.0709953	0.99142	0.903393	5382	304	5078	FALSE	FALSE	FALSE
Anxiety	Age at diagnosis	linear	-0.134534	0.882273	NA	0.879009	164	NA	NA	FALSE	FALSE	FALSE	-0.553131	0.937241	NA	0.555971	164	NA	NA	FALSE	FALSE	FALSE
Gambling	Criteria: Chase losses	logistic	-0.00709713	0.0492057	0.992928	0.885316	5395	624	4771	FALSE	FALSE	FALSE	-0.059193	0.0520874	0.942525	0.255782	5363	624	4739	FALSE	FALSE	FALSE
Sedatives	Days of use per month	linear	-0.0483806	0.340401	NA	0.887	1375	NA	NA	FALSE	FALSE	FALSE	-0.126588	0.359022	NA	0.72445	1369	NA	NA	FALSE	FALSE	FALSE
Schizophrenia	Age at diagnosis	linear	0.153208	1.13147	NA	0.892482	156	NA	NA	FALSE	FALSE	FALSE	0.665158	1.18024	NA	0.573942	155	NA	NA	FALSE	FALSE	FALSE
Opiate	Withdrawal symptom: Number times multiple symptoms	linear	-0.140812	1.07582	NA	0.895879	1678	NA	NA	FALSE	FALSE	FALSE	0.173186	1.15155	NA	0.880472	1672	NA	NA	FALSE	FALSE	FALSE
Mania	Frequent episodes	logistic	-0.0125344	0.0960278	0.987544	0.896148	5402	142	5260	FALSE	FALSE	FALSE	0.0170385	0.102268	1.01718	0.86768	5370	141	5229	FALSE	FALSE	FALSE
Panic Disorder	Frequent episodes	logistic	0.00663887	0.0554736	1.00666	0.90474	5399	451	4948	FALSE	FALSE	FALSE	0.0029972	0.0592298	1.003	0.959642	5367	449	4918	FALSE	FALSE	FALSE
Stimulants	Stimulant Abuse	logistic	-0.00645352	0.0550403	0.993567	0.906661	5415	468	4947	FALSE	FALSE	FALSE	-0.0146906	0.0585295	0.985417	0.801818	5383	466	4917	FALSE	FALSE	FALSE
Gambling	Age of onset	linear	0.0276724	0.240113	NA	0.908269	1167	NA	NA	FALSE	FALSE	FALSE	0.119883	0.256821	NA	0.640735	1162	NA	NA	FALSE	FALSE	FALSE
Stimulants	DSM-5 criterion count	linear	-0.00335131	0.030505	NA	0.912524	5424	NA	NA	FALSE	FALSE	FALSE	-0.0100209	0.0325285	NA	0.758045	5392	NA	NA	FALSE	FALSE	FALSE
PTSD	Age at diagnosis	linear	-0.0233689	0.219382	NA	0.915175	3258	NA	NA	FALSE	FALSE	FALSE	0.0574714	0.232383	NA	0.804682	3236	NA	NA	FALSE	FALSE	FALSE
Tobacco	Smoke after waking: categorical	linear	0.00201434	0.0193742	NA	0.917198	4256	NA	NA	FALSE	FALSE	FALSE	-0.000169135	0.020553	NA	0.993435	4228	NA	NA	FALSE	FALSE	FALSE
OCD	Obessessive Compulsive Disorder	logistic	-0.00921941	0.0929046	0.990823	0.920952	5358	150	5208	FALSE	FALSE	FALSE	-0.00797266	0.0988115	0.992059	0.935692	5326	150	5176	FALSE	FALSE	FALSE
Mania	Criteria: Grandiosity	logistic	0.0104685	0.111142	1.01052	0.924958	5402	104	5298	FALSE	FALSE	FALSE	0.0764327	0.118129	1.07943	0.517616	5370	103	5267	FALSE	FALSE	FALSE
Sedatives	Withdrawal symptom: Intefere with functioining	logistic	0.00530864	0.0580565	1.00532	0.927144	5414	406	5008	FALSE	FALSE	FALSE	-0.0241519	0.061842	0.976137	0.696136	5382	404	4978	FALSE	FALSE	FALSE
Panic Disorder	Symptom: Sum of reactions	linear	-0.00378359	0.044269	NA	0.931892	5399	NA	NA	FALSE	FALSE	FALSE	-0.0456067	0.0470017	NA	0.33193	5367	NA	NA	FALSE	FALSE	FALSE
Opiate	Withdrawal symptom: Length time multiple symptoms	linear	-0.0361364	0.436403	NA	0.934014	2125	NA	NA	FALSE	FALSE	FALSE	-0.0517689	0.424183	NA	0.902876	2116	NA	NA	FALSE	FALSE	FALSE
Panic Disorder	Symptom: Nausea	logistic	0.00458404	0.0562605	1.00459	0.935061	5399	438	4961	FALSE	FALSE	FALSE	-0.0467253	0.0601055	0.95435	0.43693	5367	435	4932	FALSE	FALSE	FALSE
Other drug	Number of times used	linear	-0.100314	1.28377	NA	0.937736	802	NA	NA	FALSE	FALSE	FALSE	-0.156829	1.3745	NA	0.909189	796	NA	NA	FALSE	FALSE	FALSE
Agoraphobia	Cause substance use	logistic	0.00361415	0.0710266	1.00362	0.959418	4701	268	4433	FALSE	FALSE	FALSE	0.0247846	0.0760657	1.02509	0.744551	4672	266	4406	FALSE	FALSE	FALSE
Depression	Prescribed medication	logistic	0.00187289	0.0397772	1.00187	0.962446	5404	1002	4402	FALSE	FALSE	FALSE	-0.0650761	0.0425527	0.936996	0.126188	5372	993	4379	FALSE	FALSE	FALSE
OCD	Criteria: Recognize compulsions are excessive	logistic	0.00317727	0.0834763	1.00318	0.969638	5400	189	5211	FALSE	FALSE	FALSE	0.0210444	0.088622	1.02127	0.812298	5368	189	5179	FALSE	FALSE	FALSE
Stimulants	Abuse criteria: Use in hazardous situations	logistic	-0.00214444	0.0627642	0.997858	0.972744	5415	352	5063	FALSE	FALSE	FALSE	-0.0258755	0.0668085	0.974456	0.698528	5383	350	5033	FALSE	FALSE	FALSE
Panic Disorder	Symptom: Feeling that things are unreal	logistic	0.00185327	0.0594738	1.00185	0.975141	5399	387	5012	FALSE	FALSE	FALSE	-0.0301393	0.0636608	0.97031	0.635902	5367	383	4984	FALSE	FALSE	FALSE
Panic Disorder	Cause substance use	logistic	-0.00126446	0.0508133	0.998736	0.980147	5399	550	4849	FALSE	FALSE	FALSE	-0.0446372	0.0543106	0.956344	0.411141	5367	547	4820	FALSE	FALSE	FALSE
Panic Disorder	Panic disorder	logistic	0.00127006	0.0601308	1.00127	0.983149	5034	383	4651	FALSE	FALSE	FALSE	-0.0474084	0.0643002	0.953698	0.460941	5006	379	4627	FALSE	FALSE	FALSE
Medical	Meningitis/encephalitis	logistic	NA	NA	NA	NA	5422	87	5335	NA	NA	NA	NA	NA	NA	NA	5390	87	5303	NA	NA	NA
Medical	Stroke	logistic	NA	NA	NA	NA	5423	60	5363	NA	NA	NA	NA	NA	NA	NA	5391	59	5332	NA	NA	NA
Medical	Hospital: asthma	logistic	NA	NA	NA	NA	5424	51	5373	NA	NA	NA	NA	NA	NA	NA	5392	51	5341	NA	NA	NA
Medical	Ever used: Hormone replacement	NA	NA	NA	NA	NA	5424	NA	NA	NA	NA	NA	NA	NA	NA	NA	5392	NA	NA	NA	NA	NA
Medical	Ever used: Lipid lowering meds	logistic	NA	NA	NA	NA	5424	5	5419	NA	NA	NA	NA	NA	NA	NA	5392	5	5387	NA	NA	NA
Medical	Ever used: Diabates meds	NA	NA	NA	NA	NA	5424	NA	NA	NA	NA	NA	NA	NA	NA	NA	5392	NA	NA	NA	NA	NA
Alcohol	Ever used: Alcohol	logistic	NA	NA	NA	NA	5423	5324	99	NA	NA	NA	NA	NA	NA	NA	5391	5292	99	NA	NA	NA
Alcohol	Reaction: Hives	logistic	NA	NA	NA	NA	5423	68	5355	NA	NA	NA	NA	NA	NA	NA	5391	67	5324	NA	NA	NA
Alcohol	Symptom of use: Pancreatitis	logistic	NA	NA	NA	NA	5423	73	5350	NA	NA	NA	NA	NA	NA	NA	5391	73	5318	NA	NA	NA
Alcohol	Symptom of use: Yellow jaundice	logistic	NA	NA	NA	NA	5423	59	5364	NA	NA	NA	NA	NA	NA	NA	5391	59	5332	NA	NA	NA
Alcohol	Symptom of use: Stomach Disease	logistic	NA	NA	NA	NA	5423	62	5361	NA	NA	NA	NA	NA	NA	NA	5391	62	5329	NA	NA	NA
Alcohol	Symptom of use: Heart damage	logistic	NA	NA	NA	NA	5423	31	5392	NA	NA	NA	NA	NA	NA	NA	5391	31	5360	NA	NA	NA
Alcohol	Symptom of use: Olfactory hallucination	logistic	NA	NA	NA	NA	5423	99	5324	NA	NA	NA	NA	NA	NA	NA	5391	98	5293	NA	NA	NA
Cocaine	Symptom of use: Other health problems	NA	NA	NA	NA	NA	5422	NA	NA	NA	NA	NA	NA	NA	NA	NA	5390	NA	NA	NA	NA	NA
Cocaine	Cocaine Abuse without Dependence	logistic	NA	NA	NA	NA	5422	55	5367	NA	NA	NA	NA	NA	NA	NA	5390	55	5335	NA	NA	NA
Opiate	Opiate Abuse without Dependence	logistic	NA	NA	NA	NA	5422	35	5387	NA	NA	NA	NA	NA	NA	NA	5390	35	5355	NA	NA	NA
Marijuana	Withdrawal symptom: Paranoia	logistic	NA	NA	NA	NA	5414	92	5322	NA	NA	NA	NA	NA	NA	NA	5382	91	5291	NA	NA	NA
Marijuana	Withdrawal symptom: Diarrhea	logistic	NA	NA	NA	NA	5414	46	5368	NA	NA	NA	NA	NA	NA	NA	5382	46	5336	NA	NA	NA
Marijuana	Withdrawal symptom: Stomach ache	logistic	NA	NA	NA	NA	5414	88	5326	NA	NA	NA	NA	NA	NA	NA	5382	87	5295	NA	NA	NA
Marijuana	Withdrawal symptom: Fever	logistic	NA	NA	NA	NA	5414	30	5384	NA	NA	NA	NA	NA	NA	NA	5382	30	5352	NA	NA	NA
Marijuana	Withdrawal symptom: Nausea	logistic	NA	NA	NA	NA	5414	70	5344	NA	NA	NA	NA	NA	NA	NA	5382	69	5313	NA	NA	NA
Stimulants	Withdrawal symptom: Nightmares	logistic	NA	NA	NA	NA	5414	84	5330	NA	NA	NA	NA	NA	NA	NA	5382	84	5298	NA	NA	NA
Stimulants	Withdrawal symptom: Paranoia	logistic	NA	NA	NA	NA	5414	81	5333	NA	NA	NA	NA	NA	NA	NA	5382	81	5301	NA	NA	NA
Sedatives	Withdrawal symptom: Seizures	logistic	NA	NA	NA	NA	5414	47	5367	NA	NA	NA	NA	NA	NA	NA	5382	47	5335	NA	NA	NA
Sedatives	Withdrawal symptom: Hallucinations	logistic	NA	NA	NA	NA	5414	44	5370	NA	NA	NA	NA	NA	NA	NA	5382	44	5338	NA	NA	NA
Other drug	Withdrawal symptom: Seizures	logistic	NA	NA	NA	NA	5414	30	5384	NA	NA	NA	NA	NA	NA	NA	5382	30	5352	NA	NA	NA
Stimulants	Abuse criteria: Legal problems	logistic	NA	NA	NA	NA	5414	30	5384	NA	NA	NA	NA	NA	NA	NA	5382	30	5352	NA	NA	NA
Sedatives	Abuse criteria: Legal problems	logistic	NA	NA	NA	NA	5414	57	5357	NA	NA	NA	NA	NA	NA	NA	5382	57	5325	NA	NA	NA
Stimulants	Stimulant Abuse without Dependence	logistic	NA	NA	NA	NA	5415	52	5363	NA	NA	NA	NA	NA	NA	NA	5383	52	5331	NA	NA	NA
Sedatives	Sedative Abuse without Dependence	logistic	NA	NA	NA	NA	5415	74	5341	NA	NA	NA	NA	NA	NA	NA	5383	74	5309	NA	NA	NA
Schizophrenia	Criteria: Delusions	logistic	NA	NA	NA	NA	5403	84	5319	NA	NA	NA	NA	NA	NA	NA	5371	83	5288	NA	NA	NA
Schizophrenia	Criteria: Disorganized speech	logistic	NA	NA	NA	NA	5403	10	5393	NA	NA	NA	NA	NA	NA	NA	5371	10	5361	NA	NA	NA
Schizophrenia	Criteria: Catatonic/disorganized behavior	logistic	NA	NA	NA	NA	5403	4	5399	NA	NA	NA	NA	NA	NA	NA	5371	4	5367	NA	NA	NA
Schizophrenia	Criteria: Negative symptoms	logistic	NA	NA	NA	NA	5403	46	5357	NA	NA	NA	NA	NA	NA	NA	5371	45	5326	NA	NA	NA
Schizophrenia	Schizophrenia	logistic	NA	NA	NA	NA	5084	2	5082	NA	NA	NA	NA	NA	NA	NA	5054	2	5052	NA	NA	NA
Depression	Experienced hallucinations	logistic	NA	NA	NA	NA	5391	73	5318	NA	NA	NA	NA	NA	NA	NA	5359	73	5286	NA	NA	NA
Depression	Episode caused by event	NA	NA	NA	NA	NA	5404	NA	NA	NA	NA	NA	NA	NA	NA	NA	5372	NA	NA	NA	NA	NA
Depression	Receive ECT	logistic	NA	NA	NA	NA	5404	16	5388	NA	NA	NA	NA	NA	NA	NA	5372	16	5356	NA	NA	NA
Mania	Mania	logistic	NA	NA	NA	NA	5034	63	4971	NA	NA	NA	NA	NA	NA	NA	5007	63	4944	NA	NA	NA
Mania	Prescribed medication	logistic	NA	NA	NA	NA	5402	90	5312	NA	NA	NA	NA	NA	NA	NA	5370	88	5282	NA	NA	NA
Mania	Bipolar II Disorder	logistic	NA	NA	NA	NA	5424	2	5422	NA	NA	NA	NA	NA	NA	NA	5392	2	5390	NA	NA	NA
Conduct Disorder	Criteria: Physically cruel to people	logistic	NA	NA	NA	NA	5408	78	5330	NA	NA	NA	NA	NA	NA	NA	5376	78	5298	NA	NA	NA
Conduct Disorder	Criteria: Stealing with confrontation	logistic	NA	NA	NA	NA	5408	34	5374	NA	NA	NA	NA	NA	NA	NA	5376	34	5342	NA	NA	NA
Conduct Disorder	Criteria: Forced sexual activity	logistic	NA	NA	NA	NA	5408	2	5406	NA	NA	NA	NA	NA	NA	NA	5376	2	5374	NA	NA	NA
Conduct Disorder	Criteria: Set fires	logistic	NA	NA	NA	NA	5408	59	5349	NA	NA	NA	NA	NA	NA	NA	5376	58	5318	NA	NA	NA
Anti-Social Personality Disorder	Criteria: Set fires	logistic	NA	NA	NA	NA	5407	22	5385	NA	NA	NA	NA	NA	NA	NA	5375	22	5353	NA	NA	NA
Anti-Social Personality Disorder	Criteria: Arrested for other reasons	logistic	NA	NA	NA	NA	5384	65	5319	NA	NA	NA	NA	NA	NA	NA	5353	63	5290	NA	NA	NA
ADHD	Prescribed medication	logistic	NA	NA	NA	NA	5400	62	5338	NA	NA	NA	NA	NA	NA	NA	5368	61	5307	NA	NA	NA
Anxiety	Symptom: Trembling	logistic	NA	NA	NA	NA	5399	80	5319	NA	NA	NA	NA	NA	NA	NA	5367	80	5287	NA	NA	NA
Anxiety	Symptom: Tense muscles	logistic	NA	NA	NA	NA	5399	95	5304	NA	NA	NA	NA	NA	NA	NA	5367	95	5272	NA	NA	NA
Anxiety	Symptom: Shortness of breath	logistic	NA	NA	NA	NA	5399	78	5321	NA	NA	NA	NA	NA	NA	NA	5367	78	5289	NA	NA	NA
Anxiety	Symptom: Heart racing	logistic	NA	NA	NA	NA	5399	94	5305	NA	NA	NA	NA	NA	NA	NA	5367	94	5273	NA	NA	NA
Anxiety	Symptom: Sweating	logistic	NA	NA	NA	NA	5399	95	5304	NA	NA	NA	NA	NA	NA	NA	5367	95	5272	NA	NA	NA
Anxiety	Symptom: Dry mouth	logistic	NA	NA	NA	NA	5399	72	5327	NA	NA	NA	NA	NA	NA	NA	5367	72	5295	NA	NA	NA
Anxiety	Symptom: Dizziness	logistic	NA	NA	NA	NA	5399	64	5335	NA	NA	NA	NA	NA	NA	NA	5367	64	5303	NA	NA	NA
Anxiety	Symptom: Nausea	logistic	NA	NA	NA	NA	5399	75	5324	NA	NA	NA	NA	NA	NA	NA	5367	75	5292	NA	NA	NA
Anxiety	Symptom: Flushes/chills	logistic	NA	NA	NA	NA	5399	75	5324	NA	NA	NA	NA	NA	NA	NA	5367	75	5292	NA	NA	NA
Anxiety	Symptom: Frequent urination	logistic	NA	NA	NA	NA	5399	59	5340	NA	NA	NA	NA	NA	NA	NA	5367	59	5308	NA	NA	NA
Anxiety	Symptom: Trouble swallowing	logistic	NA	NA	NA	NA	5399	54	5345	NA	NA	NA	NA	NA	NA	NA	5367	54	5313	NA	NA	NA
OCD	Criteria: Recognize obsessions are excessive	logistic	NA	NA	NA	NA	5400	95	5305	NA	NA	NA	NA	NA	NA	NA	5368	95	5273	NA	NA	NA
OCD	Criteria: Significant distress	logistic	NA	NA	NA	NA	5400	84	5316	NA	NA	NA	NA	NA	NA	NA	5368	84	5284	NA	NA	NA
OCD	OCD obsession	logistic	NA	NA	NA	NA	5057	71	4986	NA	NA	NA	NA	NA	NA	NA	5026	71	4955	NA	NA	NA
OCD	Age at obession diagnosis	NA	NA	NA	NA	NA	77	NA	NA	NA	NA	NA	NA	NA	NA	NA	77	NA	NA	NA	NA	NA

### Sheet: STable 19
Supplementary Table 19: PheWAS results for coronary artery disease PGS in European Ancestry
			Coronary Artery Disease										Heart Disease as a covariate
Group	Simple Description	Type	beta	SE	OR	p	n_total	n_cases	n_controls	p.value	bonferroni	fdr	beta	SE	OR	p	n_total	n_cases	n_controls	p.value	bonferroni	fdr
Tobacco	Fagerstr√∂m Test for Nicotine Dependence	linear	0.254427	0.0383168	NA	3.44188e-11	5424	NA	NA	TRUE	TRUE	TRUE	0.247148	0.0383261	NA	1.22733e-10	5423	NA	NA	TRUE	TRUE	TRUE
Tobacco	>100 cigarettes lifetime	logistic	0.201002	0.0324106	1.22263	5.58478e-10	5420	3719	1701	TRUE	TRUE	TRUE	0.197558	0.0324717	1.21842	1.17207e-09	5420	3719	1701	TRUE	TRUE	TRUE
Demographics	Education	linear	-0.065753	0.010818	NA	1.29917e-09	5421	NA	NA	TRUE	TRUE	TRUE	-0.0642391	0.0108274	NA	3.15895e-09	5420	NA	NA	TRUE	TRUE	TRUE
Tobacco	Frequent use	logistic	0.176106	0.0294765	1.19256	2.30876e-09	5423	2761	2662	TRUE	TRUE	TRUE	0.170376	0.0295479	1.18575	8.11407e-09	5423	2761	2662	TRUE	TRUE	TRUE
Tobacco	Criteria: Unsuccessful effort to decrease use	logistic	0.176417	0.0300822	1.19294	4.50438e-09	5423	3137	2286	TRUE	TRUE	TRUE	0.173903	0.0301293	1.18994	7.83846e-09	5423	3137	2286	TRUE	TRUE	TRUE
Tobacco	Tobacco Dependence (DSM-IV)	logistic	0.193916	0.033321	1.21399	5.89826e-09	4903	3054	1849	TRUE	TRUE	TRUE	0.188642	0.0333941	1.20761	1.61429e-08	4903	3054	1849	TRUE	TRUE	TRUE
Tobacco	Criteria: Time spent obtaining/using	logistic	0.157585	0.0305114	1.17068	2.40714e-07	5423	1870	3553	TRUE	TRUE	TRUE	0.152926	0.0305682	1.16524	5.65127e-07	5423	1870	3553	TRUE	TRUE	TRUE
Tobacco	Criteria: Used more than intended	logistic	0.12843	0.029604	1.13704	1.43612e-05	5423	2898	2525	TRUE	TRUE	TRUE	0.122784	0.0296701	1.13064	3.49869e-05	5423	2898	2525	TRUE	TRUE	TRUE
Tobacco	Withdrawal symptom: Increased appetite	logistic	0.124923	0.0295997	1.13306	2.43878e-05	5423	2016	3407	TRUE	TRUE	TRUE	0.122557	0.0296412	1.13038	3.55416e-05	5423	2016	3407	TRUE	TRUE	TRUE
Demographics	BMI	linear	0.301999	0.0741289	NA	4.68842e-05	5392	NA	NA	TRUE	TRUE	TRUE	0.295789	0.0742384	NA	6.85731e-05	5391	NA	NA	TRUE	TRUE	TRUE
Medical	Heart disease	logistic	0.325427	0.0799752	1.38462	4.7196e-05	5423	179	5244	TRUE	TRUE	TRUE	NA	NA	NA	NA	5423	179	5244	NA	NA	NA
Tobacco	Withdrawal symptom: Irritablility	logistic	0.115938	0.0291721	1.12293	7.05938e-05	5423	2609	2814	TRUE	TRUE	TRUE	0.111377	0.0292247	1.11782	0.000138368	5423	2609	2814	TRUE	FALSE	TRUE
Tobacco	Criteria: Continued use despite problems	logistic	0.117222	0.0295441	1.12437	7.25692e-05	5423	2073	3350	TRUE	TRUE	TRUE	0.110587	0.0296195	1.11693	0.00018877	5423	2073	3350	TRUE	FALSE	TRUE
Environment	Household members cigarette smokers	logistic	0.121383	0.0327629	1.12906	0.000211479	5101	3616	1485	TRUE	FALSE	TRUE	0.120168	0.0327959	1.12769	0.000248192	5100	3615	1485	TRUE	FALSE	TRUE
Tobacco	Criteria: Tolerance	logistic	0.107877	0.029516	1.11391	0.000257317	5423	2350	3073	TRUE	FALSE	TRUE	0.101901	0.0295815	1.10727	0.000571605	5423	2350	3073	TRUE	FALSE	TRUE
Cocaine	Abuse criteria: Legal problems	logistic	0.189001	0.0520871	1.20804	0.000285021	5422	438	4984	TRUE	FALSE	TRUE	0.190011	0.0521483	1.20926	0.000268781	5421	438	4983	TRUE	FALSE	TRUE
Tobacco	Criteria: Withdrawal	logistic	0.10236	0.0292728	1.10778	0.000470936	5423	2450	2973	TRUE	FALSE	TRUE	0.0975259	0.0293282	1.10244	0.00088314	5423	2450	2973	TRUE	FALSE	TRUE
Medical	High blood pressure	logistic	0.128332	0.0372171	1.13693	0.000564339	5423	1065	4358	TRUE	FALSE	TRUE	0.115331	0.0374715	1.12225	0.00208509	5423	1065	4358	TRUE	FALSE	FALSE
Medical	Years: Sedatives	linear	0.107252	0.0318574	NA	0.000766223	5412	NA	NA	TRUE	FALSE	TRUE	0.106546	0.0319076	NA	0.000845902	5412	NA	NA	TRUE	FALSE	TRUE
Opiate	Withdrawal symptom: Number times multiple symptoms	linear	3.36869	1.00815	NA	0.000851823	1678	NA	NA	TRUE	FALSE	TRUE	3.29118	1.0085	NA	0.00112297	1678	NA	NA	TRUE	FALSE	TRUE
Tobacco	Ever used: tobacco	logistic	0.157571	0.0481559	1.17066	0.00106752	5423	4887	536	TRUE	FALSE	TRUE	0.151292	0.0483051	1.16334	0.00173611	5423	4887	536	TRUE	FALSE	FALSE
Opiate	Withdrawal symptom: Increased heart rate	logistic	0.102636	0.0314895	1.10809	0.00111658	5422	1735	3687	TRUE	FALSE	TRUE	0.0999255	0.0315272	1.10509	0.001527	5421	1735	3686	TRUE	FALSE	TRUE
Opiate	Withdrawal symptom: Fever	logistic	0.103043	0.0320156	1.10854	0.00128844	5422	1629	3793	TRUE	FALSE	TRUE	0.101814	0.0320493	1.10718	0.00148916	5421	1629	3792	TRUE	FALSE	TRUE
Opiate	Withdrawal symptom: Muscle pain	logistic	0.100292	0.0314137	1.10549	0.00140989	5422	1736	3686	TRUE	FALSE	TRUE	0.0974527	0.0314494	1.10236	0.00194362	5421	1736	3685	TRUE	FALSE	FALSE
Tobacco	Withdrawal symptom: Anxiety	logistic	0.0921716	0.0292978	1.09655	0.00165506	5423	2212	3211	TRUE	FALSE	TRUE	0.0878852	0.0293463	1.09186	0.00274656	5423	2212	3211	TRUE	FALSE	FALSE
Tobacco	Symptom of use: Health problems	logistic	0.104025	0.0336644	1.10963	0.00200124	5423	1251	4172	TRUE	FALSE	TRUE	0.0940694	0.0337938	1.09864	0.00537543	5423	1251	4172	TRUE	FALSE	FALSE
Opiate	Withdrawal symptom: Insomnia	logistic	0.0959118	0.0311562	1.10066	0.00208103	5422	1890	3532	TRUE	FALSE	TRUE	0.0938033	0.0311924	1.09834	0.00263624	5421	1890	3531	TRUE	FALSE	FALSE
Cocaine	Ever used: Cocaine	logistic	0.101134	0.0329155	1.10642	0.00212253	5422	3653	1769	TRUE	FALSE	TRUE	0.0995817	0.0329828	1.10471	0.0025344	5421	3653	1768	TRUE	FALSE	FALSE
Demographics	Widowed	logistic	0.322547	0.106328	1.38064	0.00241734	5424	103	5321	TRUE	FALSE	FALSE	0.313444	0.10673	1.36813	0.0033162	5423	103	5320	TRUE	FALSE	FALSE
Demographics	Household income	linear	-0.0942475	0.0313879	NA	0.00268859	5369	NA	NA	TRUE	FALSE	FALSE	-0.0888257	0.0313841	NA	0.0046681	5368	NA	NA	TRUE	FALSE	FALSE
Tobacco	Withdrawal symptom: Restlessness	logistic	0.0868262	0.0290317	1.09071	0.00278305	5423	2394	3029	TRUE	FALSE	FALSE	0.0824514	0.0290867	1.08595	0.00458716	5423	2394	3029	TRUE	FALSE	FALSE
Opiate	Withdrawal symptom: Sum	linear	0.249886	0.0837161	NA	0.00284919	5424	NA	NA	TRUE	FALSE	FALSE	0.243845	0.083833	NA	0.00364414	5423	NA	NA	TRUE	FALSE	FALSE
Alcohol	Abuse criteria: Legal problems	logistic	0.16944	0.056922	1.18464	0.00291368	5423	365	5058	TRUE	FALSE	FALSE	0.16867	0.0570567	1.18373	0.00311472	5422	365	5057	TRUE	FALSE	FALSE
Opiate	Criteria: Time spent obtaining/using	logistic	0.0908677	0.0306668	1.09512	0.00304594	5422	2083	3339	TRUE	FALSE	FALSE	0.0895884	0.0307036	1.09372	0.00352455	5421	2083	3338	TRUE	FALSE	FALSE
Medical	Hospital: heart	logistic	0.285681	0.0965097	1.33067	0.00307516	5424	118	5306	TRUE	FALSE	FALSE	0.141425	0.107344	1.15191	0.187676	5423	118	5305	FALSE	FALSE	FALSE
Alcohol	Criteria: Withdrawal	logistic	0.0893211	0.0302411	1.09343	0.00314058	5423	1993	3430	TRUE	FALSE	FALSE	0.0867421	0.030289	1.09062	0.00418574	5422	1993	3429	TRUE	FALSE	FALSE
Tobacco	Four withdrawal symptoms occurred together	logistic	0.0876805	0.0297691	1.09164	0.00322593	5423	2042	3381	TRUE	FALSE	FALSE	0.0828781	0.029822	1.08641	0.0054511	5423	2042	3381	TRUE	FALSE	FALSE
Demographics	Employed	logistic	-0.0998343	0.0340615	0.904987	0.00337874	3865	2184	1681	TRUE	FALSE	FALSE	-0.0948453	0.0341457	0.909514	0.00547506	3864	2184	1680	TRUE	FALSE	FALSE
Alcohol	Two withdrawal symptoms occurred together	logistic	0.0875376	0.0306658	1.09148	0.00430954	5423	1837	3586	TRUE	FALSE	FALSE	0.0849722	0.0307148	1.08869	0.00566631	5422	1837	3585	TRUE	FALSE	FALSE
Tobacco	Sought treatment	logistic	0.0870069	0.0305148	1.0909	0.00435404	5423	1704	3719	TRUE	FALSE	FALSE	0.0815307	0.0305768	1.08495	0.0076664	5423	1704	3719	TRUE	FALSE	FALSE
Opiate	Sought treatment	logistic	0.0861279	0.0307266	1.08995	0.00506231	5422	2021	3401	TRUE	FALSE	FALSE	0.0849811	0.030763	1.0887	0.00573693	5421	2021	3400	TRUE	FALSE	FALSE
Conduct Disorder	Truancy, suspended or expelled from school	logistic	0.0913882	0.0326036	1.09569	0.0050628	5408	3747	1661	TRUE	FALSE	FALSE	0.0893789	0.0326632	1.09349	0.00621194	5408	3747	1661	TRUE	FALSE	FALSE
Opiate	Withdrawal symptom: Nausea	logistic	0.0867828	0.0310343	1.09066	0.00516826	5422	1888	3534	TRUE	FALSE	FALSE	0.0853478	0.0310703	1.0891	0.00601567	5421	1888	3533	TRUE	FALSE	FALSE
Conduct Disorder	Criteria: Truancy	logistic	0.121644	0.0435383	1.12935	0.00520673	5409	655	4754	TRUE	FALSE	FALSE	0.115797	0.0435998	1.12277	0.00790967	5409	655	4754	TRUE	FALSE	FALSE
Opiate	Withdrawal symptom: Craving	logistic	0.0859974	0.0309364	1.0898	0.00543908	5422	1973	3449	TRUE	FALSE	FALSE	0.0850314	0.0309722	1.08875	0.00604356	5421	1973	3448	TRUE	FALSE	FALSE
Opiate	Withdrawal symptom: Stomach ache	logistic	0.0860454	0.0310111	1.08986	0.00552581	5422	1942	3480	TRUE	FALSE	FALSE	0.0843144	0.0310462	1.08797	0.00661221	5421	1942	3479	TRUE	FALSE	FALSE
Opiate	Frequent use	logistic	0.0844866	0.0304803	1.08816	0.00557409	5422	2290	3132	TRUE	FALSE	FALSE	0.082569	0.0305206	1.08607	0.00682316	5421	2290	3131	TRUE	FALSE	FALSE
Cocaine	Criteria: Tolerance	logistic	0.0826473	0.0302232	1.08616	0.00624635	5422	2000	3422	TRUE	FALSE	FALSE	0.0818182	0.0302606	1.08526	0.00685535	5421	2000	3421	TRUE	FALSE	FALSE
Medical	Health rating	linear	0.0397021	0.0145211	NA	0.0062755	5423	NA	NA	TRUE	FALSE	FALSE	0.0332894	0.0144564	NA	0.0213313	5423	NA	NA	TRUE	FALSE	FALSE
Marijuana	Age of first use	linear	-0.137623	0.0506412	NA	0.00660161	4380	NA	NA	TRUE	FALSE	FALSE	-0.139965	0.0506784	NA	0.00577181	4380	NA	NA	TRUE	FALSE	FALSE
Opiate	Withdrawal symptom: Eyes running	logistic	0.0914365	0.0341412	1.09575	0.00740227	5422	1261	4161	TRUE	FALSE	FALSE	0.0890641	0.0341749	1.09315	0.00915723	5421	1261	4160	TRUE	FALSE	FALSE
Opiate	Withdrawal symptom: Sweating	logistic	0.0830298	0.0310111	1.08657	0.00741916	5422	1902	3520	TRUE	FALSE	FALSE	0.0812058	0.0310464	1.08459	0.00890645	5421	1902	3519	TRUE	FALSE	FALSE
Tobacco	Withdrawal symptom: Craving	logistic	0.0808491	0.0306182	1.08421	0.00827697	5423	1751	3672	TRUE	FALSE	FALSE	0.0746867	0.0306814	1.07755	0.0149221	5423	1751	3672	TRUE	FALSE	FALSE
Opiate	Criteria: Used more than intended	logistic	0.0805055	0.0306231	1.08383	0.00856585	5422	2072	3350	TRUE	FALSE	FALSE	0.0806443	0.0306615	1.08399	0.00853479	5421	2072	3349	TRUE	FALSE	FALSE
Cocaine	Cocaine Dependence (DSM-IV)	logistic	0.0809196	0.0309803	1.08428	0.00900217	5145	2644	2501	TRUE	FALSE	FALSE	0.0784005	0.0310398	1.08156	0.0115434	5144	2644	2500	TRUE	FALSE	FALSE
Opiate	Symptom of use: Decreased social contact	logistic	0.0793074	0.0308661	1.08254	0.0101875	5422	1937	3485	TRUE	FALSE	FALSE	0.0773998	0.0309008	1.08047	0.0122526	5421	1937	3484	TRUE	FALSE	FALSE
Opiate	Opiate Dependence (DSM-IV)	logistic	0.0791225	0.0310737	1.08234	0.0108877	5257	2234	3023	TRUE	FALSE	FALSE	0.0784485	0.0311145	1.08161	0.0116927	5256	2234	3022	TRUE	FALSE	FALSE
Opiate	Withdrawal symptom: Nose running	logistic	0.0775761	0.0308629	1.08066	0.0119514	5422	1986	3436	TRUE	FALSE	FALSE	0.0765849	0.0308991	1.07959	0.0131918	5421	1986	3435	TRUE	FALSE	FALSE
Opiate	DSM-5 criterion count	linear	0.159906	0.0644745	NA	0.0131633	5424	NA	NA	TRUE	FALSE	FALSE	0.156156	0.0645681	NA	0.0156188	5423	NA	NA	TRUE	FALSE	FALSE
Opiate	Withdrawal symptom: Depressed mood	logistic	0.0771158	0.031115	1.08017	0.0131968	5422	1830	3592	TRUE	FALSE	FALSE	0.0757219	0.0311489	1.07866	0.0150587	5421	1830	3591	TRUE	FALSE	FALSE
Alcohol	Withdrawal symptom: Depressed mood	logistic	0.0765898	0.0310112	1.0796	0.0135208	5423	1737	3686	TRUE	FALSE	FALSE	0.074194	0.0310609	1.07702	0.01691	5422	1737	3685	TRUE	FALSE	FALSE
Opiate	Criteria: Unsuccessful effort to decrease use	logistic	0.0752743	0.0305763	1.07818	0.0138223	5422	2164	3258	TRUE	FALSE	FALSE	0.0730686	0.0306161	1.0758	0.0170047	5421	2164	3257	TRUE	FALSE	FALSE
Opiate	Regularly use	logistic	0.0742992	0.0303907	1.07713	0.0144932	5422	2405	3017	TRUE	FALSE	FALSE	0.0734096	0.0304318	1.07617	0.0158536	5421	2405	3016	TRUE	FALSE	FALSE
Medical	Years: Hallucinogens	linear	0.0419567	0.0171747	NA	0.0146005	5418	NA	NA	TRUE	FALSE	FALSE	0.0414069	0.0172015	NA	0.0161103	5418	NA	NA	TRUE	FALSE	FALSE
Tobacco	Withdrawal symptom: Insomnia	logistic	0.0815417	0.0334102	1.08496	0.0146619	5423	1310	4113	TRUE	FALSE	FALSE	0.0776421	0.0334536	1.08074	0.0202926	5423	1310	4113	TRUE	FALSE	FALSE
Opiate	Abuse criteria: Continued use despite social/interpersonal problems	logistic	0.074837	0.0308043	1.07771	0.0151224	5422	2019	3403	TRUE	FALSE	FALSE	0.0730116	0.0308403	1.07574	0.0179132	5421	2019	3402	TRUE	FALSE	FALSE
Opiate	Craving	logistic	0.0739864	0.0307013	1.07679	0.0159578	5422	2004	3418	TRUE	FALSE	FALSE	0.0728195	0.0307369	1.07554	0.0178301	5421	2004	3417	TRUE	FALSE	FALSE
Medical	Years: Cannabis	linear	0.243969	0.101763	NA	0.0165442	5410	NA	NA	TRUE	FALSE	FALSE	0.245512	0.101924	NA	0.0160393	5410	NA	NA	TRUE	FALSE	FALSE
Sedatives	Withdrawal symptom: Nausea	logistic	0.182734	0.0788629	1.20049	0.020498	5414	177	5237	TRUE	FALSE	FALSE	0.182874	0.0789419	1.20066	0.0205276	5413	177	5236	TRUE	FALSE	FALSE
Opiate	Opiate use disorder (DSM-5)	logistic	0.0709508	0.0307052	1.07353	0.0208489	5340	2350	2990	TRUE	FALSE	FALSE	0.0703121	0.0307536	1.07284	0.0222364	5339	2350	2989	TRUE	FALSE	FALSE
Opiate	Withdrawal symptom: Chills	logistic	0.070856	0.0307047	1.07343	0.0210182	5422	2058	3364	TRUE	FALSE	FALSE	0.0691017	0.0307424	1.07155	0.0245911	5421	2058	3363	TRUE	FALSE	FALSE
Opiate	Two withdrawal symptoms occurred together	logistic	0.0709376	0.0308251	1.07351	0.0213749	5422	2019	3403	TRUE	FALSE	FALSE	0.0691089	0.0308625	1.07155	0.0251396	5421	2019	3402	TRUE	FALSE	FALSE
Cocaine	Cocaine use disorder (DSM-5)	logistic	0.0704957	0.0306351	1.07304	0.0213837	5306	2861	2445	TRUE	FALSE	FALSE	0.0683099	0.0306901	1.0707	0.026028	5305	2861	2444	TRUE	FALSE	FALSE
Mania	Criteria: Talkative/pressured speech	logistic	-0.14603	0.0637436	0.864132	0.0219691	5402	279	5123	TRUE	FALSE	FALSE	-0.145699	0.0638036	0.864418	0.0223979	5402	279	5123	TRUE	FALSE	FALSE
Mania	Criteria: Distractable	logistic	-0.129903	0.0571181	0.878181	0.0229491	5402	354	5048	TRUE	FALSE	FALSE	-0.128083	0.0571842	0.87978	0.0251012	5402	354	5048	TRUE	FALSE	FALSE
Tobacco	Symptom of use: Psychological problems	logistic	0.101995	0.0449467	1.10738	0.0232542	5423	596	4827	TRUE	FALSE	FALSE	0.100276	0.0449993	1.10548	0.0258547	5423	596	4827	TRUE	FALSE	FALSE
Opiate	Criteria: Tolerance	logistic	0.0688869	0.0305701	1.07132	0.0242334	5422	2107	3315	TRUE	FALSE	FALSE	0.0681658	0.0306069	1.07054	0.0259379	5421	2107	3314	TRUE	FALSE	FALSE
Opiate	Criteria: Continued use despite physical/psychological problems	logistic	0.0682141	0.0305276	1.07059	0.0254498	5422	2134	3288	TRUE	FALSE	FALSE	0.0658348	0.0305672	1.06805	0.0312579	5421	2134	3287	TRUE	FALSE	FALSE
Cocaine	Frequent use	logistic	0.0660973	0.029783	1.06833	0.0264663	5422	2531	2891	TRUE	FALSE	FALSE	0.0637864	0.0298299	1.06586	0.0324893	5421	2531	2890	TRUE	FALSE	FALSE
Alcohol	Criteria: Continued use despite physical/psychological problems	logistic	0.066463	0.0300382	1.06872	0.026924	5423	2048	3375	TRUE	FALSE	FALSE	0.0617027	0.0301025	1.06365	0.0403885	5422	2047	3375	TRUE	FALSE	FALSE
Opiate	Withdrawal symptom: Pupil dilation	logistic	0.067891	0.0307767	1.07025	0.0273893	5422	2015	3407	TRUE	FALSE	FALSE	0.0658428	0.0308144	1.06806	0.0326178	5421	2015	3406	TRUE	FALSE	FALSE
Stimulants	Abuse criteria: Use in hazardous situations	logistic	0.126765	0.0575306	1.13515	0.0275638	5415	352	5063	TRUE	FALSE	FALSE	0.122077	0.0576676	1.12984	0.0342679	5414	352	5062	TRUE	FALSE	FALSE
Marijuana	Marijuana use disorder (DSM-5)	logistic	0.0708557	0.032292	1.07343	0.0282196	5007	2336	2671	TRUE	FALSE	FALSE	0.072795	0.0323531	1.07551	0.0244478	5006	2336	2670	TRUE	FALSE	FALSE
Marijuana	Regularly use	logistic	0.0682532	0.0311267	1.07064	0.028325	5414	3181	2233	TRUE	FALSE	FALSE	0.0693105	0.0311784	1.07177	0.0262136	5413	3181	2232	TRUE	FALSE	FALSE
Alcohol	Criteria: Unsuccessful effort to decrease use	logistic	0.0648094	0.0296085	1.06696	0.0286055	5423	2733	2690	TRUE	FALSE	FALSE	0.0611674	0.0296611	1.06308	0.0391878	5422	2732	2690	TRUE	FALSE	FALSE
Mania	Criteria: Elevated/irritable mood	logistic	-0.143392	0.0655191	0.866414	0.0286293	5404	263	5141	TRUE	FALSE	FALSE	-0.13938	0.0656357	0.869897	0.0337089	5404	263	5141	TRUE	FALSE	FALSE
Cocaine	Sought treatment	logistic	0.0652207	0.0299744	1.06739	0.0295641	5422	2095	3327	TRUE	FALSE	FALSE	0.064015	0.0300152	1.06611	0.0329449	5421	2095	3326	TRUE	FALSE	FALSE
Depression	Number of episodes	linear	0.469521	0.218203	NA	0.0314935	3108	NA	NA	TRUE	FALSE	FALSE	0.459336	0.21846	NA	0.0355808	3108	NA	NA	TRUE	FALSE	FALSE
Conduct Disorder	Criteria: Ran away	logistic	0.182149	0.0848249	1.19979	0.031765	5409	152	5257	TRUE	FALSE	FALSE	0.181004	0.0849254	1.19842	0.0330618	5409	152	5257	TRUE	FALSE	FALSE
Alcohol	Withdrawal symptom: Weakness	logistic	0.0684782	0.0319325	1.07088	0.0319954	5423	1536	3887	TRUE	FALSE	FALSE	0.0660908	0.0319835	1.06832	0.0387908	5422	1536	3886	TRUE	FALSE	FALSE
Mania	Criterion count	linear	-0.0202496	0.00956402	NA	0.0342831	5404	NA	NA	TRUE	FALSE	FALSE	-0.0198989	0.00957906	NA	0.0378177	5404	NA	NA	TRUE	FALSE	FALSE
Alcohol	Alcohol Abuse	logistic	0.0674881	0.0320224	1.06982	0.0350715	5423	3515	1908	TRUE	FALSE	FALSE	0.0636256	0.0320824	1.06569	0.047346	5422	3514	1908	TRUE	FALSE	FALSE
Opiate	Opiate Abuse	logistic	0.0639134	0.0304323	1.066	0.0357127	5422	2244	3178	TRUE	FALSE	FALSE	0.062673	0.030471	1.06468	0.0397045	5421	2244	3177	TRUE	FALSE	FALSE
Marijuana	Criteria: Continued use despite physical/psychological problems	logistic	-0.0799802	0.0381049	0.923135	0.0358216	5415	935	4480	TRUE	FALSE	FALSE	-0.0819184	0.0381473	0.921347	0.0317596	5414	935	4479	TRUE	FALSE	FALSE
Medical	Hospital: surgery	logistic	0.090421	0.0430892	1.09464	0.0358645	5424	665	4759	TRUE	FALSE	FALSE	0.0860542	0.0431905	1.08987	0.0463234	5423	665	4758	TRUE	FALSE	FALSE
Other drug	Abuse criteria: Legal problems	logistic	0.185697	0.0892119	1.20406	0.0373862	5414	140	5274	TRUE	FALSE	FALSE	0.182185	0.0892977	1.19984	0.0413303	5413	140	5273	TRUE	FALSE	FALSE
Cocaine	Regularly use	logistic	0.0616569	0.0302182	1.0636	0.0413117	5422	2958	2464	TRUE	FALSE	FALSE	0.0595345	0.0302705	1.06134	0.0492118	5421	2958	2463	TRUE	FALSE	FALSE
Environment	Frequent drug/alcohol use in household	logistic	0.0618248	0.0304887	1.06378	0.0425816	5111	1944	3167	TRUE	FALSE	FALSE	0.058444	0.0305334	1.06019	0.0556078	5110	1944	3166	FALSE	FALSE	FALSE
Other drug	Ever used: Combination	logistic	0.0701813	0.0348489	1.0727	0.0440228	5414	1193	4221	TRUE	FALSE	FALSE	0.0692488	0.0348856	1.0717	0.0471415	5413	1193	4220	TRUE	FALSE	FALSE
Mania	Criteria: Impairment	logistic	-0.106411	0.0528804	0.899055	0.0441883	5402	418	4984	TRUE	FALSE	FALSE	-0.104874	0.0529412	0.900438	0.0475972	5402	418	4984	TRUE	FALSE	FALSE
Medical	Number of medical problems	linear	0.0426358	0.0211865	NA	0.044227	5423	NA	NA	TRUE	FALSE	FALSE	0.0225819	0.0206255	NA	0.273631	5423	NA	NA	FALSE	FALSE	FALSE
Other drug	Number of times used	linear	1.61225	0.803569	NA	0.044942	2167	NA	NA	TRUE	FALSE	FALSE	1.60778	0.805041	NA	0.0459363	2167	NA	NA	TRUE	FALSE	FALSE
Environment	Caregiver: Parent	logistic	-0.090356	0.0452191	0.913606	0.0456967	5265	4673	592	TRUE	FALSE	FALSE	-0.0886182	0.0452685	0.915195	0.0502754	5264	4672	592	FALSE	FALSE	FALSE
Opiate	Withdrawal symptom: Yawning	logistic	0.0677917	0.0343546	1.07014	0.0484618	5422	1265	4157	TRUE	FALSE	FALSE	0.0655716	0.0343859	1.06777	0.0565297	5421	1265	4156	FALSE	FALSE	FALSE
Cocaine	Criteria: Unsuccessful effort to decrease use	logistic	0.0587526	0.0297744	1.06051	0.0484662	5422	2549	2873	TRUE	FALSE	FALSE	0.056337	0.0298216	1.05795	0.058874	5421	2549	2872	FALSE	FALSE	FALSE
Medical	Years: Heroin	linear	0.132611	0.067357	NA	0.0490298	5410	NA	NA	TRUE	FALSE	FALSE	0.125882	0.0674431	NA	0.0620268	5410	NA	NA	FALSE	FALSE	FALSE
Opiate	Criteria: Withdrawal	logistic	0.0597198	0.0304779	1.06154	0.0500607	5422	2197	3225	FALSE	FALSE	FALSE	0.0588436	0.0305164	1.06061	0.0538229	5421	2197	3224	FALSE	FALSE	FALSE
Alcohol	Symptom of use: Auditory hallucination	logistic	0.139403	0.0719656	1.14959	0.0527367	5423	214	5209	FALSE	FALSE	FALSE	0.136574	0.0720716	1.14634	0.0580963	5422	214	5208	FALSE	FALSE	FALSE
Conduct Disorder	Criteria: Staying out at night	logistic	0.0911468	0.0473673	1.09543	0.0543225	5409	543	4866	FALSE	FALSE	FALSE	0.0860493	0.0474375	1.08986	0.0696853	5409	543	4866	FALSE	FALSE	FALSE
Stimulants	Withdrawal symptom: Restlessness	logistic	0.121632	0.0636636	1.12934	0.0560644	5414	279	5135	FALSE	FALSE	FALSE	0.115771	0.0637712	1.12274	0.0694604	5413	279	5134	FALSE	FALSE	FALSE
Medical	Years: Cocaine	linear	0.159888	0.084219	NA	0.0576858	5402	NA	NA	FALSE	FALSE	FALSE	0.160878	0.0843533	NA	0.0565492	5402	NA	NA	FALSE	FALSE	FALSE
Mania	Criteria: Decreased need for sleep	logistic	-0.125632	0.0662288	0.881939	0.0578352	5402	257	5145	FALSE	FALSE	FALSE	-0.122343	0.0663363	0.884845	0.0651429	5402	257	5145	FALSE	FALSE	FALSE
Mania	Criteria: Increase in goal-directed activity	logistic	-0.106183	0.0560834	0.89926	0.0583163	5402	367	5035	FALSE	FALSE	FALSE	-0.106446	0.0561354	0.899023	0.0579282	5402	367	5035	FALSE	FALSE	FALSE
Opiate	Abuse criteria: Legal problems	logistic	0.094953	0.050153	1.09961	0.0583225	5422	474	4948	FALSE	FALSE	FALSE	0.0954742	0.0502009	1.10018	0.0571917	5421	474	4947	FALSE	FALSE	FALSE
Marijuana	Abuse criteria: Failure to fulfill obligations	logistic	-0.0732136	0.0387421	0.929402	0.0587887	5414	885	4529	FALSE	FALSE	FALSE	-0.0722837	0.038788	0.930267	0.0623836	5413	885	4528	FALSE	FALSE	FALSE
Cocaine	Criteria: Used more than intended	logistic	0.0558652	0.0295962	1.05746	0.0590822	5422	2530	2892	FALSE	FALSE	FALSE	0.054131	0.0296406	1.05562	0.0678132	5421	2530	2891	FALSE	FALSE	FALSE
Medical	Years: Alcohol to intoxication	linear	0.212037	0.113022	NA	0.0607007	5392	NA	NA	FALSE	FALSE	FALSE	0.206251	0.113197	NA	0.0685019	5392	NA	NA	FALSE	FALSE	FALSE
Marijuana	Abuse criteria: Legal problems	logistic	0.168525	0.0900585	1.18356	0.0613062	5414	134	5280	FALSE	FALSE	FALSE	0.169639	0.0901226	1.18488	0.0597939	5413	134	5279	FALSE	FALSE	FALSE
Alcohol	Sought treatment	logistic	0.0555928	0.0298417	1.05717	0.0624735	5423	2493	2930	FALSE	FALSE	FALSE	0.0527388	0.0298907	1.05415	0.0776672	5422	2492	2930	FALSE	FALSE	FALSE
Opiate	Criteria: Reduction in other activties	logistic	0.0576607	0.0309999	1.05936	0.0628813	5422	1899	3523	FALSE	FALSE	FALSE	0.0555394	0.0310367	1.05711	0.0735385	5421	1899	3522	FALSE	FALSE	FALSE
Opiate	Abuse criteria: Use in hazardous situations	logistic	0.0579477	0.031202	1.05966	0.0632857	5422	1845	3577	FALSE	FALSE	FALSE	0.0566433	0.0312387	1.05828	0.0697945	5421	1845	3576	FALSE	FALSE	FALSE
Environment	Childhood Adversity	logistic	0.0626448	0.0338856	1.06465	0.0644987	5111	1334	3777	FALSE	FALSE	FALSE	0.0561222	0.0339592	1.05773	0.0984045	5110	1334	3776	FALSE	FALSE	FALSE
Other drug	Criteria: Continued use despite physical/psychological problems	logistic	-0.0730661	0.039752	0.929539	0.0660551	5415	831	4584	FALSE	FALSE	FALSE	-0.0765175	0.0398038	0.926337	0.0545599	5414	831	4583	FALSE	FALSE	FALSE
Alcohol	Withdrawal symptom: Increased heart rate	logistic	0.0641677	0.034952	1.06627	0.0663752	5423	1150	4273	FALSE	FALSE	FALSE	0.0618623	0.0350078	1.06382	0.0772114	5422	1150	4272	FALSE	FALSE	FALSE
Depression	Length of episode	linear	1.28115	0.698443	NA	0.0667243	2606	NA	NA	FALSE	FALSE	FALSE	1.21058	0.697502	NA	0.0827549	2606	NA	NA	FALSE	FALSE	FALSE
Anti-Social Personality Disorder	Criteria: Shoplifting	logistic	-0.064386	0.0351442	0.937643	0.0669438	5408	1130	4278	FALSE	FALSE	FALSE	-0.0660703	0.0351887	0.936065	0.0604357	5408	1130	4278	FALSE	FALSE	FALSE
Medical	Years: Amphtamines	linear	0.0472406	0.0257843	NA	0.0669846	5420	NA	NA	FALSE	FALSE	FALSE	0.0468417	0.0258251	NA	0.0697637	5420	NA	NA	FALSE	FALSE	FALSE
Opiate	Number of times used	linear	181.289	98.9884	NA	0.067209	1761	NA	NA	FALSE	FALSE	FALSE	176.236	98.9685	NA	0.0751298	1761	NA	NA	FALSE	FALSE	FALSE
Alcohol	Withdrawal symptom: Anxiety	logistic	0.0582386	0.0319504	1.05997	0.0683366	5423	1547	3876	FALSE	FALSE	FALSE	0.056859	0.0320012	1.05851	0.0756046	5422	1547	3875	FALSE	FALSE	FALSE
Stimulants	Regularly use	logistic	0.0747695	0.0411978	1.07764	0.0695408	5414	757	4657	FALSE	FALSE	FALSE	0.0745195	0.0412854	1.07737	0.0710767	5413	757	4656	FALSE	FALSE	FALSE
Environment	Number of caregivers	linear	0.0309794	0.0170702	NA	0.0696103	5085	NA	NA	FALSE	FALSE	FALSE	0.0315592	0.0170941	NA	0.0649217	5084	NA	NA	FALSE	FALSE	FALSE
Mania	Criteria: At least 3 symptoms	logistic	-0.0999955	0.0554659	0.904841	0.0714151	5402	376	5026	FALSE	FALSE	FALSE	-0.099327	0.0555227	0.905447	0.0736237	5402	376	5026	FALSE	FALSE	FALSE
Alcohol	DSM-5 criterion count	linear	0.0984992	0.0547113	NA	0.0718623	5424	NA	NA	FALSE	FALSE	FALSE	0.0909911	0.054771	NA	0.0967115	5423	NA	NA	FALSE	FALSE	FALSE
Opiate	Withdrawal symptom: Intefere with functioining	logistic	0.0547314	0.0307078	1.05626	0.0746956	5422	2003	3419	FALSE	FALSE	FALSE	0.0521633	0.0307482	1.05355	0.0897976	5421	2003	3418	FALSE	FALSE	FALSE
ADHD	Age at diagnosis	linear	0.165396	0.0929251	NA	0.0753431	1233	NA	NA	FALSE	FALSE	FALSE	0.164994	0.0929756	NA	0.0762152	1233	NA	NA	FALSE	FALSE	FALSE
Medical	Diabetes	logistic	0.116101	0.0654014	1.12311	0.0758646	5422	269	5153	FALSE	FALSE	FALSE	0.0936955	0.065746	1.09823	0.154124	5422	269	5153	FALSE	FALSE	FALSE
Opiate	Ever used: Opiates	logistic	0.0543732	0.0310369	1.05588	0.0797926	5422	3076	2346	FALSE	FALSE	FALSE	0.0531899	0.0310877	1.05463	0.0870882	5421	3076	2345	FALSE	FALSE	FALSE
Alcohol	Alcohol use disorder (DSM-5)	logistic	0.0614845	0.0351677	1.06341	0.0804078	5063	3553	1510	FALSE	FALSE	FALSE	0.0560681	0.0352534	1.05767	0.111738	5062	3552	1510	FALSE	FALSE	FALSE
Cocaine	DSM-5 criterion count	linear	0.108959	0.062684	NA	0.0822268	5424	NA	NA	FALSE	FALSE	FALSE	0.103864	0.0627671	NA	0.0980326	5423	NA	NA	FALSE	FALSE	FALSE
Conduct Disorder	Criteria: Persistant pattern of behavior	logistic	0.0680727	0.0394098	1.07044	0.084113	5408	864	4544	FALSE	FALSE	FALSE	0.0645956	0.0394587	1.06673	0.101622	5408	864	4544	FALSE	FALSE	FALSE
Agoraphobia	Criteria: Avoidance/distress	logistic	-0.112599	0.065265	0.893509	0.0844818	5399	265	5134	FALSE	FALSE	FALSE	-0.112752	0.0653417	0.893372	0.0844228	5398	265	5133	FALSE	FALSE	FALSE
Panic Disorder	Symptom: Sweating	logistic	0.0735089	0.0426174	1.07628	0.0845535	5399	689	4710	FALSE	FALSE	FALSE	0.069688	0.0426593	1.07217	0.102344	5398	689	4709	FALSE	FALSE	FALSE
Other drug	Age of first use	linear	-0.120845	0.0703021	NA	0.0857592	2314	NA	NA	FALSE	FALSE	FALSE	-0.118188	0.0704287	NA	0.09346	2314	NA	NA	FALSE	FALSE	FALSE
Anti-Social Personality Disorder	Criteria: Deceitfulness	logistic	0.0524394	0.0306635	1.05384	0.0872371	5409	1876	3533	FALSE	FALSE	FALSE	0.0514085	0.0307001	1.05275	0.0940251	5409	1876	3533	FALSE	FALSE	FALSE
Medical	Any medical problem	logistic	0.0544639	0.0322278	1.05597	0.0910339	5423	3950	1473	FALSE	FALSE	FALSE	0.0441122	0.0324028	1.0451	0.173396	5423	3950	1473	FALSE	FALSE	FALSE
Anti-Social Personality Disorder	Criteria: Been arrested (for any reason)	logistic	0.0556799	0.0329998	1.05726	0.0915492	5409	1367	4042	FALSE	FALSE	FALSE	0.0519593	0.0330449	1.05333	0.115862	5409	1367	4042	FALSE	FALSE	FALSE
Demographics	Number of children	linear	0.0304414	0.0180397	NA	0.0915714	5424	NA	NA	FALSE	FALSE	FALSE	0.0273617	0.0180524	NA	0.129657	5423	NA	NA	FALSE	FALSE	FALSE
Medical	Years: Opiates	linear	0.0778554	0.046196	NA	0.0919835	5414	NA	NA	FALSE	FALSE	FALSE	0.0709333	0.0462422	NA	0.1251	5414	NA	NA	FALSE	FALSE	FALSE
Medical	Thyroid disease	logistic	-0.112792	0.0673274	0.893337	0.0938802	5422	267	5155	FALSE	FALSE	FALSE	-0.105651	0.0675972	0.899738	0.118064	5422	267	5155	FALSE	FALSE	FALSE
Marijuana	Ever used: Marijuana	logistic	0.0652346	0.0389464	1.06741	0.0939369	5414	4429	985	FALSE	FALSE	FALSE	0.0647963	0.0390442	1.06694	0.0970021	5413	4429	984	FALSE	FALSE	FALSE
Opiate	Symptom of use: Nervousness	logistic	0.0747033	0.044917	1.07756	0.0962846	5422	609	4813	FALSE	FALSE	FALSE	0.0745863	0.0449606	1.07744	0.0971309	5421	609	4812	FALSE	FALSE	FALSE
Opiate	Symptom of use: Number of these problems	linear	0.0380046	0.0229345	NA	0.0975587	5424	NA	NA	FALSE	FALSE	FALSE	0.0375425	0.0229714	NA	0.102251	5423	NA	NA	FALSE	FALSE	FALSE
Gambling	Frequency of gambling	linear	-0.0280813	0.0169504	NA	0.0976561	4458	NA	NA	FALSE	FALSE	FALSE	-0.0279482	0.0169827	NA	0.0999004	4457	NA	NA	FALSE	FALSE	FALSE
Cocaine	Withdrawal symptom: Slowed down	logistic	0.0573705	0.0346927	1.05905	0.098194	5422	1169	4253	FALSE	FALSE	FALSE	0.0553489	0.0347317	1.05691	0.111023	5421	1169	4252	FALSE	FALSE	FALSE
Tobacco	Smoke after waking	linear	-1.74092	1.05543	NA	0.0991304	3803	NA	NA	FALSE	FALSE	FALSE	-1.65543	1.05684	NA	0.11734	3803	NA	NA	FALSE	FALSE	FALSE
Mania	Criteria: Excessive pleasurable activities	logistic	-0.108307	0.0657176	0.897352	0.099339	5402	261	5141	FALSE	FALSE	FALSE	-0.106785	0.0657875	0.898718	0.104549	5402	261	5141	FALSE	FALSE	FALSE
Mania	Rapid cycling	logistic	-0.114812	0.0700584	0.891533	0.101253	5402	229	5173	FALSE	FALSE	FALSE	-0.11394	0.0701146	0.892312	0.104152	5402	229	5173	FALSE	FALSE	FALSE
Cocaine	Criteria: Continued use despite physical/psychological problems	logistic	0.0486453	0.0296886	1.04985	0.101314	5422	2610	2812	FALSE	FALSE	FALSE	0.0471031	0.0297337	1.04823	0.113156	5421	2610	2811	FALSE	FALSE	FALSE
Cocaine	Age at desire	linear	0.24491	0.149539	NA	0.101623	2083	NA	NA	FALSE	FALSE	FALSE	0.237882	0.149536	NA	0.111806	2083	NA	NA	FALSE	FALSE	FALSE
Other drug	Age of first use	linear	-0.24851	0.152005	NA	0.102466	820	NA	NA	FALSE	FALSE	FALSE	-0.239352	0.153187	NA	0.118567	820	NA	NA	FALSE	FALSE	FALSE
Cocaine	Abuse criteria: Continued use despite social/interpersonal problems	logistic	0.0485368	0.0297505	1.04973	0.102793	5422	2426	2996	FALSE	FALSE	FALSE	0.0471915	0.0297939	1.04832	0.113209	5421	2426	2995	FALSE	FALSE	FALSE
Marijuana	Criteria: Reduction in other activties	logistic	-0.0583444	0.035815	0.943325	0.103302	5414	1115	4299	FALSE	FALSE	FALSE	-0.0587717	0.0358554	0.942922	0.101186	5413	1115	4298	FALSE	FALSE	FALSE
Mania	Criteria: Grandiosity	logistic	-0.166829	0.102538	0.846344	0.103738	5402	104	5298	FALSE	FALSE	FALSE	-0.163465	0.102729	0.849196	0.111558	5402	104	5298	FALSE	FALSE	FALSE
Stimulants	Stimulants use disorder (DSM-5)	logistic	0.0754759	0.046555	1.0784	0.10497	5297	562	4735	FALSE	FALSE	FALSE	0.0748155	0.0466434	1.07769	0.108717	5296	562	4734	FALSE	FALSE	FALSE
Tobacco	Withdrawal symptom: Difficulty concentrating	logistic	0.0494331	0.0305603	1.05068	0.105758	5423	1742	3681	FALSE	FALSE	FALSE	0.0447044	0.0306101	1.04572	0.144167	5423	1742	3681	FALSE	FALSE	FALSE
Tobacco	Withdrawal symptom: Decreased heart rate	logistic	0.0924144	0.0572	1.09682	0.106173	5423	351	5072	FALSE	FALSE	FALSE	0.0865828	0.057272	1.09044	0.13059	5423	351	5072	FALSE	FALSE	FALSE
Stimulants	Number of times used	linear	1.83767	1.14119	NA	0.107542	1504	NA	NA	FALSE	FALSE	FALSE	1.68719	1.14244	NA	0.13993	1504	NA	NA	FALSE	FALSE	FALSE
Alcohol	Alcohol Dependence (DSM-IV)	logistic	0.0562878	0.0351481	1.0579	0.109278	4556	2869	1687	FALSE	FALSE	FALSE	0.0514243	0.0352276	1.05277	0.144353	4555	2868	1687	FALSE	FALSE	FALSE
Cocaine	Cocaine Abuse	logistic	0.0477296	0.0299244	1.04889	0.110711	5422	2815	2607	FALSE	FALSE	FALSE	0.046359	0.0299717	1.04745	0.121922	5421	2815	2606	FALSE	FALSE	FALSE
Conduct Disorder	Criteria: Significant impairment	logistic	0.0627531	0.0396353	1.06476	0.113361	5409	856	4553	FALSE	FALSE	FALSE	0.0600121	0.0396841	1.06185	0.130472	5409	856	4553	FALSE	FALSE	FALSE
Alcohol	Criteria: Tolerance	logistic	0.047255	0.0299085	1.04839	0.11411	5423	2726	2697	FALSE	FALSE	FALSE	0.0423561	0.0299704	1.04327	0.157578	5422	2725	2697	FALSE	FALSE	FALSE
Other drug	Ever injected	logistic	0.0967678	0.0614833	1.1016	0.115514	5415	300	5115	FALSE	FALSE	FALSE	0.0946493	0.0615315	1.09927	0.123994	5414	300	5114	FALSE	FALSE	FALSE
PTSD	Criteria: Reexperiencing	logistic	0.0500392	0.0320311	1.05131	0.118239	5400	1463	3937	FALSE	FALSE	FALSE	0.0444573	0.0320946	1.04546	0.165992	5399	1462	3937	FALSE	FALSE	FALSE
Opiate	Age at diagnosis	linear	-0.2202	0.141033	NA	0.11859	2183	NA	NA	FALSE	FALSE	FALSE	-0.209681	0.141	NA	0.137134	2183	NA	NA	FALSE	FALSE	FALSE
Demographics	Ever married	logistic	-0.0570492	0.0365777	0.944548	0.118838	5424	1134	4290	FALSE	FALSE	FALSE	-0.0552767	0.0366571	0.946223	0.13157	5423	1134	4289	FALSE	FALSE	FALSE
Other drug	Ever used: PCP	logistic	0.0612245	0.039364	1.06314	0.119865	5414	854	4560	FALSE	FALSE	FALSE	0.0618132	0.0394105	1.06376	0.116777	5413	854	4559	FALSE	FALSE	FALSE
Stimulants	Stimulant Abuse	logistic	0.0778231	0.0504714	1.08093	0.123092	5415	468	4947	FALSE	FALSE	FALSE	0.0743786	0.050579	1.07721	0.141414	5414	468	4946	FALSE	FALSE	FALSE
Conduct Disorder	Criteria: Lying	logistic	0.0523531	0.0344139	1.05375	0.12819	5409	1222	4187	FALSE	FALSE	FALSE	0.0520192	0.0344536	1.0534	0.131086	5409	1222	4187	FALSE	FALSE	FALSE
Conduct Disorder	Conduct Disorder	logistic	0.126831	0.0835656	1.13522	0.129081	5054	156	4898	FALSE	FALSE	FALSE	0.120618	0.083744	1.12819	0.149777	5053	156	4897	FALSE	FALSE	FALSE
Cocaine	Criteria: Time spent obtaining/using	logistic	0.0450383	0.0297376	1.04607	0.129893	5422	2301	3121	FALSE	FALSE	FALSE	0.042841	0.02978	1.04377	0.150268	5421	2301	3120	FALSE	FALSE	FALSE
Opiate	Symptom of use: Depression	logistic	0.0471005	0.0313471	1.04823	0.132957	5422	1774	3648	FALSE	FALSE	FALSE	0.0464252	0.0313813	1.04752	0.139035	5421	1774	3647	FALSE	FALSE	FALSE
Medical	Hospital: accident	logistic	0.0858909	0.0575797	1.08969	0.135781	5424	345	5079	FALSE	FALSE	FALSE	0.0824709	0.0576778	1.08597	0.152759	5423	345	5078	FALSE	FALSE	FALSE
Cocaine	Abuse criteria: Use in hazardous situations	logistic	0.044292	0.0298568	1.04529	0.137947	5422	2766	2656	FALSE	FALSE	FALSE	0.0427282	0.0299036	1.04365	0.153043	5421	2766	2655	FALSE	FALSE	FALSE
Alcohol	Withdrawal symptom: Hallucinations	logistic	0.112552	0.0762991	1.11913	0.140176	5423	189	5234	FALSE	FALSE	FALSE	0.112976	0.0764772	1.11961	0.139608	5422	189	5233	FALSE	FALSE	FALSE
PTSD	Criteria: Avoidance	logistic	0.0483963	0.0328725	1.04959	0.140956	5400	1353	4047	FALSE	FALSE	FALSE	0.0425668	0.0329389	1.04349	0.196255	5399	1352	4047	FALSE	FALSE	FALSE
Medical	Epilepsy/seizure	logistic	0.0854123	0.0580304	1.08917	0.14106	5423	337	5086	FALSE	FALSE	FALSE	0.0713533	0.0581482	1.07396	0.219787	5423	337	5086	FALSE	FALSE	FALSE
Gambling	Criteria: Lies	logistic	0.0813841	0.0554216	1.08479	0.141981	5395	381	5014	FALSE	FALSE	FALSE	0.0761052	0.0555226	1.07908	0.170467	5394	381	5013	FALSE	FALSE	FALSE
Conduct Disorder	Criteria: Vandalism	logistic	-0.125488	0.0855944	0.882066	0.142626	5407	151	5256	FALSE	FALSE	FALSE	-0.125457	0.0856987	0.882094	0.143214	5407	151	5256	FALSE	FALSE	FALSE
Alcohol	Number of blackouts	linear	0.987578	0.674808	NA	0.143472	2251	NA	NA	FALSE	FALSE	FALSE	0.897618	0.674527	NA	0.183411	2250	NA	NA	FALSE	FALSE	FALSE
Medical	Hospital: outpatient surgery	linear	0.0464759	0.0317942	NA	0.143861	5416	NA	NA	FALSE	FALSE	FALSE	0.0449334	0.0318415	NA	0.158256	5416	NA	NA	FALSE	FALSE	FALSE
Depression	Criteria: Psychomotor agitation/retardation	logistic	0.043844	0.0302511	1.04482	0.147244	5404	1826	3578	FALSE	FALSE	FALSE	0.0409623	0.0302926	1.04181	0.176305	5404	1826	3578	FALSE	FALSE	FALSE
Medical	Number of emergency room visits	linear	0.188929	0.1308	NA	0.14868	5372	NA	NA	FALSE	FALSE	FALSE	0.183677	0.131005	NA	0.160955	5372	NA	NA	FALSE	FALSE	FALSE
Marijuana	Marijuana Abuse without Dependence	logistic	0.0998283	0.0695005	1.10498	0.150898	5415	231	5184	FALSE	FALSE	FALSE	0.101096	0.0696394	1.10638	0.146581	5414	231	5183	FALSE	FALSE	FALSE
Anti-Social Personality Disorder	Criteria: Irritability/aggression	logistic	0.0425361	0.0298166	1.04345	0.153698	5409	2219	3190	FALSE	FALSE	FALSE	0.0403992	0.0298558	1.04123	0.176009	5409	2219	3190	FALSE	FALSE	FALSE
Alcohol	Abuse criteria: Continued use despite social/interpersonal problems	logistic	0.0427983	0.0301619	1.04373	0.155913	5423	2951	2472	FALSE	FALSE	FALSE	0.0400269	0.0302098	1.04084	0.185183	5422	2950	2472	FALSE	FALSE	FALSE
Stimulants	Withdrawal symptom: Sum	linear	0.0320886	0.0226658	NA	0.156913	5424	NA	NA	FALSE	FALSE	FALSE	0.031028	0.022703	NA	0.171779	5423	NA	NA	FALSE	FALSE	FALSE
Gambling	Criteria: Relies on others for money	logistic	0.0757127	0.05349	1.07865	0.156935	5395	414	4981	FALSE	FALSE	FALSE	0.0771359	0.053596	1.08019	0.150091	5394	414	4980	FALSE	FALSE	FALSE
Medical	Hospital: overnight stay	linear	0.0757566	0.05357	NA	0.157372	5388	NA	NA	FALSE	FALSE	FALSE	0.0557366	0.0534287	NA	0.296905	5388	NA	NA	FALSE	FALSE	FALSE
Other drug	Number of times used	linear	-1.4368	1.0168	NA	0.157868	1367	NA	NA	FALSE	FALSE	FALSE	-1.43472	1.02195	NA	0.160578	1367	NA	NA	FALSE	FALSE	FALSE
Environment	Caregiver: Other	logistic	0.136119	0.0969672	1.14582	0.16039	5265	115	5150	FALSE	FALSE	FALSE	0.143558	0.0972875	1.15437	0.140049	5264	115	5149	FALSE	FALSE	FALSE
Medical	Unconscious > 5 min	logistic	0.0557781	0.0397429	1.05736	0.160475	5422	798	4624	FALSE	FALSE	FALSE	0.0467857	0.0398443	1.0479	0.240309	5422	798	4624	FALSE	FALSE	FALSE
Stimulants	Withdrawal symptom: Change in appetite	logistic	0.0815338	0.058566	1.08495	0.163871	5414	334	5080	FALSE	FALSE	FALSE	0.0836651	0.0587177	1.08726	0.154195	5413	334	5079	FALSE	FALSE	FALSE
Conduct Disorder	Criteria: Used weapon	logistic	0.139289	0.100737	1.14946	0.166757	5407	106	5301	FALSE	FALSE	FALSE	0.13827	0.100872	1.14829	0.170453	5407	106	5301	FALSE	FALSE	FALSE
Opiate	Withdrawal symptom: Diarrhea	logistic	0.044353	0.0322406	1.04535	0.168918	5422	1548	3874	FALSE	FALSE	FALSE	0.0417652	0.0322769	1.04265	0.195677	5421	1548	3873	FALSE	FALSE	FALSE
Stimulants	Withdrawal symptom: Craving	logistic	0.089385	0.0653107	1.0935	0.171121	5414	264	5150	FALSE	FALSE	FALSE	0.0855124	0.0654241	1.08928	0.191197	5413	264	5149	FALSE	FALSE	FALSE
Cocaine	Criteria: Withdrawal	logistic	0.0404611	0.029798	1.04129	0.174512	5422	2197	3225	FALSE	FALSE	FALSE	0.0369661	0.0298465	1.03766	0.215516	5421	2197	3224	FALSE	FALSE	FALSE
Depression	Major Depressive Disorder	logistic	-0.054124	0.0401472	0.947315	0.177614	5353	791	4562	FALSE	FALSE	FALSE	-0.0550026	0.0402004	0.946483	0.171247	5352	791	4561	FALSE	FALSE	FALSE
Opiate	Age at desire	linear	-0.202678	0.150646	NA	0.178656	1964	NA	NA	FALSE	FALSE	FALSE	-0.188488	0.150694	NA	0.211159	1964	NA	NA	FALSE	FALSE	FALSE
Gambling	Age of onset	linear	0.296451	0.221543	NA	0.181122	1167	NA	NA	FALSE	FALSE	FALSE	0.297754	0.221542	NA	0.17921	1167	NA	NA	FALSE	FALSE	FALSE
Alcohol	Age of regular use	linear	-0.0725104	0.0544364	NA	0.18292	4564	NA	NA	FALSE	FALSE	FALSE	-0.0716053	0.0545395	NA	0.189281	4563	NA	NA	FALSE	FALSE	FALSE
Anxiety	Age at diagnosis	linear	-0.939456	0.70295	NA	0.183427	164	NA	NA	FALSE	FALSE	FALSE	-0.930119	0.703668	NA	0.188255	164	NA	NA	FALSE	FALSE	FALSE
Gambling	Pathological Gambling	logistic	0.08197	0.0616279	1.08542	0.183492	5424	304	5120	FALSE	FALSE	FALSE	0.0823235	0.0617522	1.08581	0.18249	5423	304	5119	FALSE	FALSE	FALSE
Stimulants	Criteria: Unsuccessful effort to decrease use	logistic	0.075479	0.0568624	1.0784	0.184378	5415	356	5059	FALSE	FALSE	FALSE	0.0733237	0.05698	1.07608	0.198153	5414	356	5058	FALSE	FALSE	FALSE
Other drug	Age of frequent use	linear	-0.164017	0.123573	NA	0.184607	1569	NA	NA	FALSE	FALSE	FALSE	-0.15662	0.12406	NA	0.206978	1569	NA	NA	FALSE	FALSE	FALSE
ADHD	Sought treatment	logistic	-0.083849	0.0632537	0.91957	0.184973	5400	287	5113	FALSE	FALSE	FALSE	-0.0818154	0.0633298	0.921442	0.196394	5399	287	5112	FALSE	FALSE	FALSE
PTSD	Criterion count	linear	0.0379326	0.0288153	NA	0.188095	5401	NA	NA	FALSE	FALSE	FALSE	0.0323756	0.0288257	NA	0.261423	5400	NA	NA	FALSE	FALSE	FALSE
Gambling	Criteria: Preoccupation	logistic	0.0479742	0.0366373	1.04914	0.190386	5397	1036	4361	FALSE	FALSE	FALSE	0.0454696	0.036701	1.04652	0.215375	5396	1036	4360	FALSE	FALSE	FALSE
Suicide	Number of suicide attempts	linear	0.126634	0.0966129	NA	0.190432	634	NA	NA	FALSE	FALSE	FALSE	0.123619	0.0969991	NA	0.202987	634	NA	NA	FALSE	FALSE	FALSE
Anti-Social Personality Disorder	Criteria: Lied to get out of trouble	logistic	0.0414686	0.0317846	1.04234	0.192003	5409	1614	3795	FALSE	FALSE	FALSE	0.0402611	0.0318201	1.04108	0.205774	5409	1614	3795	FALSE	FALSE	FALSE
Stimulants	Withdrawal symptom: Depressed mood	logistic	0.0857693	0.0657851	1.08955	0.192309	5414	260	5154	FALSE	FALSE	FALSE	0.0802902	0.0658723	1.0836	0.222891	5413	260	5153	FALSE	FALSE	FALSE
Opiate	Abuse criteria: Failure to fulfill obligations	logistic	0.0407656	0.0313598	1.04161	0.193624	5422	1772	3650	FALSE	FALSE	FALSE	0.0383345	0.0313969	1.03908	0.222099	5421	1772	3649	FALSE	FALSE	FALSE
Stimulants	Days of use per month	linear	0.457001	0.351507	NA	0.193885	934	NA	NA	FALSE	FALSE	FALSE	0.420845	0.353594	NA	0.234277	934	NA	NA	FALSE	FALSE	FALSE
PTSD	Criteria: Increased arousal	logistic	0.0481142	0.037134	1.04929	0.195082	5400	975	4425	FALSE	FALSE	FALSE	0.0431534	0.0371983	1.0441	0.246012	5399	974	4425	FALSE	FALSE	FALSE
Other drug	Days of use per month	linear	0.345277	0.267248	NA	0.196547	1668	NA	NA	FALSE	FALSE	FALSE	0.288097	0.268007	NA	0.282549	1668	NA	NA	FALSE	FALSE	FALSE
Marijuana	Withdrawal symptom: Change in appetite	logistic	0.0501596	0.0388782	1.05144	0.196991	5414	878	4536	FALSE	FALSE	FALSE	0.0493036	0.0389134	1.05054	0.205153	5413	878	4535	FALSE	FALSE	FALSE
Alcohol	Abuse criteria: Failure to fulfill obligations	logistic	0.0380883	0.0296659	1.03882	0.199174	5423	2409	3014	FALSE	FALSE	FALSE	0.034404	0.0297198	1.035	0.247023	5422	2408	3014	FALSE	FALSE	FALSE
Alcohol	Symptom of use: Nervousness	logistic	0.0501368	0.0396931	1.05141	0.20655	5423	816	4607	FALSE	FALSE	FALSE	0.0490349	0.0397823	1.05026	0.217731	5422	815	4607	FALSE	FALSE	FALSE
Medical	Number of inpatient psychiatric treatment times	linear	0.111742	0.0885263	NA	0.206915	5355	NA	NA	FALSE	FALSE	FALSE	0.107524	0.0886548	NA	0.225243	5355	NA	NA	FALSE	FALSE	FALSE
Marijuana	Age of frequent use	linear	-0.0855795	0.0680191	NA	0.208418	3365	NA	NA	FALSE	FALSE	FALSE	-0.086927	0.0680981	NA	0.201869	3365	NA	NA	FALSE	FALSE	FALSE
Demographics	Number of miscarriages	linear	0.0107204	0.00854631	NA	0.209755	5424	NA	NA	FALSE	FALSE	FALSE	0.010679	0.00856106	NA	0.212309	5423	NA	NA	FALSE	FALSE	FALSE
Stimulants	Withdrawal symptom: Slowed down	logistic	0.0866124	0.0692683	1.09047	0.211157	5414	233	5181	FALSE	FALSE	FALSE	0.0863847	0.0694328	1.09023	0.213445	5413	233	5180	FALSE	FALSE	FALSE
Sedatives	Criteria: Continued use despite physical/psychological problems	logistic	-0.0629162	0.0506674	0.939022	0.214329	5415	463	4952	FALSE	FALSE	FALSE	-0.0623196	0.0507261	0.939583	0.21924	5414	463	4951	FALSE	FALSE	FALSE
Stimulants	Abuse criteria: Failure to fulfill obligations	logistic	0.0934001	0.0754832	1.0979	0.215952	5414	195	5219	FALSE	FALSE	FALSE	0.0889143	0.0756441	1.09299	0.239823	5413	195	5218	FALSE	FALSE	FALSE
Agoraphobia	Agoraphobia	logistic	-0.0946486	0.0767017	0.909693	0.217209	5323	189	5134	FALSE	FALSE	FALSE	-0.0923089	0.076805	0.911823	0.229418	5322	189	5133	FALSE	FALSE	FALSE
Medical	Cancer	logistic	-0.0852637	0.0696288	0.91827	0.220747	5422	241	5181	FALSE	FALSE	FALSE	-0.0889771	0.0698252	0.914867	0.202563	5422	241	5181	FALSE	FALSE	FALSE
Cocaine	Withdrawal symptom: Nightmares	logistic	0.0518919	0.0425008	1.05326	0.222101	5422	693	4729	FALSE	FALSE	FALSE	0.0512816	0.0425368	1.05262	0.227979	5421	693	4728	FALSE	FALSE	FALSE
Marijuana	Number of times used	linear	0.708353	0.584439	NA	0.225572	4196	NA	NA	FALSE	FALSE	FALSE	0.737885	0.58504	NA	0.207288	4196	NA	NA	FALSE	FALSE	FALSE
Sedatives	Criteria: Unsuccessful effort to decrease use	logistic	0.0570653	0.0473362	1.05872	0.227998	5415	536	4879	FALSE	FALSE	FALSE	0.0566755	0.0473865	1.05831	0.231686	5414	536	4878	FALSE	FALSE	FALSE
Cocaine	Withdrawal symptom: Sleepy	logistic	0.0368161	0.0305873	1.0375	0.228728	5422	1843	3579	FALSE	FALSE	FALSE	0.0337827	0.0306308	1.03436	0.270071	5421	1843	3578	FALSE	FALSE	FALSE
Stimulants	Age of first use	linear	-0.127091	0.10588	NA	0.230183	1647	NA	NA	FALSE	FALSE	FALSE	-0.12349	0.106312	NA	0.245576	1647	NA	NA	FALSE	FALSE	FALSE
Stimulants	DSM-5 criterion count	linear	0.0335492	0.0279827	NA	0.230608	5424	NA	NA	FALSE	FALSE	FALSE	0.0323919	0.028029	NA	0.247873	5423	NA	NA	FALSE	FALSE	FALSE
Marijuana	Withdrawal symptom: Twitching	logistic	0.123489	0.103277	1.13144	0.231813	5414	100	5314	FALSE	FALSE	FALSE	0.119928	0.103424	1.12742	0.246218	5413	100	5313	FALSE	FALSE	FALSE
Environment	Frequency of moving	linear	0.0414265	0.0347947	NA	0.233867	5101	NA	NA	FALSE	FALSE	FALSE	0.0388315	0.0348356	NA	0.265029	5100	NA	NA	FALSE	FALSE	FALSE
Gambling	Criteria: Increased money to achieve desired excitement	logistic	0.0622099	0.0524358	1.06419	0.235464	5395	428	4967	FALSE	FALSE	FALSE	0.060833	0.0525253	1.06272	0.246797	5394	428	4966	FALSE	FALSE	FALSE
Anti-Social Personality Disorder	Anti-Social Personality Disorder	logistic	0.0524983	0.0442848	1.0539	0.235831	5424	647	4777	FALSE	FALSE	FALSE	0.0497212	0.0443435	1.05098	0.262171	5423	647	4776	FALSE	FALSE	FALSE
Marijuana	Criteria: Tolerance	logistic	0.0397887	0.0336926	1.04059	0.237629	5414	1430	3984	FALSE	FALSE	FALSE	0.0429229	0.0337478	1.04386	0.203419	5413	1430	3983	FALSE	FALSE	FALSE
PTSD	Criteria: Significant distress	logistic	0.0478399	0.040574	1.049	0.238368	5400	779	4621	FALSE	FALSE	FALSE	0.0410881	0.0406556	1.04194	0.31219	5399	778	4621	FALSE	FALSE	FALSE
Conduct Disorder	Crtiera: Stealing (without confrontation)	logistic	-0.0419042	0.0356089	0.958962	0.239279	5409	1076	4333	FALSE	FALSE	FALSE	-0.0442187	0.0356617	0.956745	0.214994	5409	1076	4333	FALSE	FALSE	FALSE
Sedatives	Withdrawal symptom: Fever	logistic	0.111752	0.0950323	1.11824	0.239619	5414	120	5294	FALSE	FALSE	FALSE	0.113888	0.0951801	1.12063	0.23148	5413	120	5293	FALSE	FALSE	FALSE
Medical	Years: Alcohol	linear	0.148322	0.126362	NA	0.240534	5402	NA	NA	FALSE	FALSE	FALSE	0.131428	0.126489	NA	0.298832	5402	NA	NA	FALSE	FALSE	FALSE
Cocaine	Withdrawal symptom: Insomnia	logistic	0.0372071	0.0318999	1.03791	0.243465	5422	1549	3873	FALSE	FALSE	FALSE	0.035818	0.0319366	1.03647	0.262061	5421	1549	3872	FALSE	FALSE	FALSE
Demographics	Separated	logistic	0.0818749	0.070288	1.08532	0.24408	5424	226	5198	FALSE	FALSE	FALSE	0.0778603	0.0705336	1.08097	0.269648	5423	225	5198	FALSE	FALSE	FALSE
Environment	Aware of household members using drugs and alcohol	logistic	0.0340726	0.0295683	1.03466	0.249183	5110	2518	2592	FALSE	FALSE	FALSE	0.0304289	0.0296189	1.0309	0.304256	5109	2517	2592	FALSE	FALSE	FALSE
Alcohol	Withdrawal symptom: Shaking	logistic	0.0421676	0.0366099	1.04307	0.2494	5423	1017	4406	FALSE	FALSE	FALSE	0.0405122	0.0366708	1.04134	0.269266	5422	1017	4405	FALSE	FALSE	FALSE
Gambling	Cause problems	logistic	0.0658121	0.0571966	1.06803	0.249885	5393	358	5035	FALSE	FALSE	FALSE	0.0660913	0.0573211	1.06832	0.248909	5392	358	5034	FALSE	FALSE	FALSE
Medical	Hospital: hysterectomy	logistic	-0.112796	0.0981209	0.893333	0.250324	5424	123	5301	FALSE	FALSE	FALSE	-0.112852	0.0983599	0.893283	0.251241	5423	123	5300	FALSE	FALSE	FALSE
Cocaine	Two withdrawal symptoms occurred together	logistic	0.0343143	0.0299075	1.03491	0.251238	5422	2102	3320	FALSE	FALSE	FALSE	0.0304936	0.0299575	1.03096	0.308728	5421	2102	3319	FALSE	FALSE	FALSE
PTSD	Age at diagnosis	linear	0.234851	0.205307	NA	0.252749	3258	NA	NA	FALSE	FALSE	FALSE	0.271006	0.205746	NA	0.18787	3257	NA	NA	FALSE	FALSE	FALSE
Alcohol	Age of first intoxication	linear	-0.0560146	0.0491718	NA	0.254691	4911	NA	NA	FALSE	FALSE	FALSE	-0.0564088	0.0492639	NA	0.252252	4910	NA	NA	FALSE	FALSE	FALSE
Medical	Asthma	logistic	0.0431246	0.0379856	1.04407	0.256254	5422	906	4516	FALSE	FALSE	FALSE	0.0389106	0.0380291	1.03968	0.306223	5422	906	4516	FALSE	FALSE	FALSE
Alcohol	Abuse criteria: Use in hazardous situations	logistic	0.0344724	0.0305571	1.03507	0.259265	5423	3175	2248	FALSE	FALSE	FALSE	0.0309768	0.0306113	1.03146	0.311567	5422	3174	2248	FALSE	FALSE	FALSE
ADHD	Criteria: Inattention	linear	-0.0466675	0.0415265	NA	0.261148	5424	NA	NA	FALSE	FALSE	FALSE	-0.0485997	0.0415932	NA	0.242676	5423	NA	NA	FALSE	FALSE	FALSE
Alcohol	Withdrawal symptom: Insomnia	logistic	0.0377666	0.0337439	1.03849	0.26305	5423	1269	4154	FALSE	FALSE	FALSE	0.0385414	0.0337988	1.03929	0.254154	5422	1269	4153	FALSE	FALSE	FALSE
ADHD	Criteria: Duration	logistic	-0.0512175	0.0461333	0.950072	0.26691	5400	569	4831	FALSE	FALSE	FALSE	-0.0499514	0.0461923	0.951276	0.279529	5399	569	4830	FALSE	FALSE	FALSE
Sedatives	Number of times used	linear	1.12585	1.01384	NA	0.26693	1948	NA	NA	FALSE	FALSE	FALSE	1.04684	1.0158	NA	0.302874	1948	NA	NA	FALSE	FALSE	FALSE
Anti-Social Personality Disorder	Criteria: Fraud, drug dealing, prostitution	logistic	0.0365081	0.0329057	1.03718	0.267224	5407	1497	3910	FALSE	FALSE	FALSE	0.0329273	0.0329488	1.03348	0.317625	5407	1497	3910	FALSE	FALSE	FALSE
Sedatives	Age of first use	linear	0.129781	0.117076	NA	0.26777	1985	NA	NA	FALSE	FALSE	FALSE	0.139479	0.117471	NA	0.235236	1985	NA	NA	FALSE	FALSE	FALSE
Alcohol	Reaction: Heart palpitations	logistic	0.101048	0.0912739	1.10633	0.268258	5423	132	5291	FALSE	FALSE	FALSE	0.104387	0.0913807	1.11003	0.253314	5422	132	5290	FALSE	FALSE	FALSE
Gambling	Criterion count	linear	0.0284384	0.025823	NA	0.270823	5397	NA	NA	FALSE	FALSE	FALSE	0.0275944	0.0258639	NA	0.28606	5396	NA	NA	FALSE	FALSE	FALSE
Stimulants	Ever used: Stimulants	logistic	0.0341471	0.0311706	1.03474	0.273302	5414	1701	3713	FALSE	FALSE	FALSE	0.03749	0.0312352	1.0382	0.230042	5413	1701	3712	FALSE	FALSE	FALSE
Other drug	Other drug use disorder (DSM-5)	logistic	-0.0400518	0.0366706	0.96074	0.274744	5206	1080	4126	FALSE	FALSE	FALSE	-0.0410107	0.036703	0.959819	0.263837	5205	1080	4125	FALSE	FALSE	FALSE
Cocaine	Criteria: Reduction in other activties	logistic	0.0325337	0.0298112	1.03307	0.275131	5422	2140	3282	FALSE	FALSE	FALSE	0.0314389	0.0298526	1.03194	0.292278	5421	2140	3281	FALSE	FALSE	FALSE
Anti-Social Personality Disorder	Criteria: Deceitful	logistic	0.0375216	0.0344549	1.03823	0.276151	5409	1217	4192	FALSE	FALSE	FALSE	0.0365207	0.0344939	1.0372	0.28971	5409	1217	4192	FALSE	FALSE	FALSE
PTSD	Sought treatment	logistic	0.0517398	0.0482195	1.0531	0.283269	5400	518	4882	FALSE	FALSE	FALSE	0.0434415	0.0483266	1.0444	0.368698	5399	517	4882	FALSE	FALSE	FALSE
Marijuana	Withdrawal symptom: Sweating	logistic	-0.107299	0.100292	0.898257	0.284678	5414	109	5305	FALSE	FALSE	FALSE	-0.10944	0.100352	0.896336	0.275466	5413	109	5304	FALSE	FALSE	FALSE
ADHD	Criteria: Impairment in two or more settings	logistic	-0.0519077	0.0486644	0.949417	0.286132	5400	504	4896	FALSE	FALSE	FALSE	-0.0516683	0.0487215	0.949644	0.288925	5399	504	4895	FALSE	FALSE	FALSE
OCD	Age at compulsion diagnosis	linear	-0.914418	0.855991	NA	0.287045	171	NA	NA	FALSE	FALSE	FALSE	-0.850013	0.861309	NA	0.325227	171	NA	NA	FALSE	FALSE	FALSE
Social Phobia	Criteria: Fear of social situations	logistic	-0.0356236	0.0336738	0.965003	0.290099	5398	1221	4177	FALSE	FALSE	FALSE	-0.0359025	0.0337203	0.964734	0.287005	5397	1221	4176	FALSE	FALSE	FALSE
Alcohol	Frequent use	logistic	0.0326799	0.0312497	1.03322	0.295669	5423	3457	1966	FALSE	FALSE	FALSE	0.0283983	0.0313115	1.02881	0.364426	5422	3456	1966	FALSE	FALSE	FALSE
Alcohol	Symptom of use: Liver Disease	logistic	0.0815134	0.0785666	1.08493	0.2995	5423	180	5243	FALSE	FALSE	FALSE	0.0566862	0.0790038	1.05832	0.473058	5422	179	5243	FALSE	FALSE	FALSE
Sedatives	Abuse criteria: Use in hazardous situations	logistic	0.0472081	0.0455286	1.04834	0.299788	5415	591	4824	FALSE	FALSE	FALSE	0.0452304	0.0455808	1.04627	0.321045	5414	591	4823	FALSE	FALSE	FALSE
Stimulants	Age at diagnosis	linear	-0.349175	0.336812	NA	0.300602	358	NA	NA	FALSE	FALSE	FALSE	-0.420315	0.336723	NA	0.21279	358	NA	NA	FALSE	FALSE	FALSE
Stimulants	Withdrawal symptom: Intefere with functioining	logistic	0.0677726	0.0655027	1.07012	0.30083	5414	262	5152	FALSE	FALSE	FALSE	0.0654698	0.0656348	1.06766	0.318529	5413	262	5151	FALSE	FALSE	FALSE
Stimulants	Ever injected	logistic	0.0322774	0.0312272	1.0328	0.301309	5414	1683	3731	FALSE	FALSE	FALSE	0.0360016	0.031295	1.03666	0.249981	5413	1683	3730	FALSE	FALSE	FALSE
Alcohol	Symptom of use: Number psychological problems	linear	0.0212782	0.0208554	NA	0.307646	5424	NA	NA	FALSE	FALSE	FALSE	0.0189885	0.0208818	NA	0.363215	5423	NA	NA	FALSE	FALSE	FALSE
Stimulants	Criteria: Used more than intended	logistic	0.0567661	0.0556484	1.05841	0.307688	5414	375	5039	FALSE	FALSE	FALSE	0.0572253	0.0557678	1.05889	0.304828	5413	375	5038	FALSE	FALSE	FALSE
Anti-Social Personality Disorder	Criteria: Reckless disregard for safety	logistic	-0.0301838	0.0299502	0.970267	0.313552	5409	2162	3247	FALSE	FALSE	FALSE	-0.0325147	0.0299997	0.968008	0.278438	5409	2162	3247	FALSE	FALSE	FALSE
Other drug	Withdrawal symptom: Diarrhea	logistic	0.0634811	0.0634184	1.06554	0.316833	5414	286	5128	FALSE	FALSE	FALSE	0.0622404	0.0634708	1.06422	0.326783	5413	286	5127	FALSE	FALSE	FALSE
Conduct Disorder	Age at diagnosis	linear	-0.133207	0.133192	NA	0.317444	1284	NA	NA	FALSE	FALSE	FALSE	-0.132789	0.133269	NA	0.319246	1284	NA	NA	FALSE	FALSE	FALSE
Panic Disorder	Symptom: Trembling	logistic	0.0444576	0.0445562	1.04546	0.318383	5399	623	4776	FALSE	FALSE	FALSE	0.038375	0.0446044	1.03912	0.389601	5398	623	4775	FALSE	FALSE	FALSE
Marijuana	Marijuana Abuse	logistic	0.0306423	0.0308562	1.03112	0.320677	5415	2197	3218	FALSE	FALSE	FALSE	0.0317563	0.0309019	1.03227	0.304115	5414	2197	3217	FALSE	FALSE	FALSE
Other drug	Ever used: Other drugs	logistic	-0.0335672	0.0338271	0.96699	0.321044	5414	1533	3881	FALSE	FALSE	FALSE	-0.0331316	0.0338619	0.967411	0.32786	5413	1533	3880	FALSE	FALSE	FALSE
Depression	Criteria: Insomnia/hypersomnia	logistic	0.0283327	0.0286315	1.02874	0.322386	5404	2801	2603	FALSE	FALSE	FALSE	0.0239138	0.0286916	1.0242	0.404575	5404	2801	2603	FALSE	FALSE	FALSE
Medical	Emotional problems	logistic	0.0341343	0.0349794	1.03472	0.329144	5423	4296	1127	FALSE	FALSE	FALSE	0.0318759	0.0350401	1.03239	0.362983	5423	4296	1127	FALSE	FALSE	FALSE
Panic Disorder	Symptom: Fear you might die	logistic	-0.0505764	0.0521679	0.950681	0.3323	5399	431	4968	FALSE	FALSE	FALSE	-0.0554211	0.0522178	0.946087	0.288534	5398	431	4967	FALSE	FALSE	FALSE
Tobacco	Withdrawal symptom: Depressed mood	logistic	0.0332374	0.034331	1.0338	0.332972	5423	1197	4226	FALSE	FALSE	FALSE	0.0277597	0.0343856	1.02815	0.419489	5423	1197	4226	FALSE	FALSE	FALSE
Medical	HIV/AIDS	logistic	0.0910992	0.0944872	1.09538	0.334974	5422	124	5298	FALSE	FALSE	FALSE	0.0816017	0.0946875	1.08502	0.388798	5422	124	5298	FALSE	FALSE	FALSE
Opiate	Symptom of use: Trouble concentrating	logistic	0.0307065	0.0318578	1.03118	0.335115	5422	1624	3798	FALSE	FALSE	FALSE	0.0310559	0.0318936	1.03154	0.33019	5421	1624	3797	FALSE	FALSE	FALSE
Panic Disorder	Symptom: Feeling that things are unreal	logistic	-0.0523645	0.05492	0.948983	0.340353	5399	387	5012	FALSE	FALSE	FALSE	-0.0582351	0.0549631	0.943428	0.289358	5398	387	5011	FALSE	FALSE	FALSE
Anti-Social Personality Disorder	Criteria: Impulsivity	logistic	-0.0299307	0.0314659	0.970513	0.341499	5409	1565	3844	FALSE	FALSE	FALSE	-0.0310455	0.0315086	0.969431	0.324476	5409	1565	3844	FALSE	FALSE	FALSE
Stimulants	Two withdrawal symptoms occurred together	logistic	0.0531483	0.0559341	1.05459	0.342013	5414	369	5045	FALSE	FALSE	FALSE	0.0497833	0.056036	1.05104	0.374318	5413	369	5044	FALSE	FALSE	FALSE
ADHD	Criterion count	linear	-0.0136692	0.0143984	NA	0.342481	5424	NA	NA	FALSE	FALSE	FALSE	-0.0137262	0.014423	NA	0.341298	5423	NA	NA	FALSE	FALSE	FALSE
Depression	Length of severe episode	linear	2.10408	2.23044	NA	0.345576	3162	NA	NA	FALSE	FALSE	FALSE	1.99152	2.23306	NA	0.37255	3162	NA	NA	FALSE	FALSE	FALSE
Medical	Ever used: Asthma meds	logistic	0.0736525	0.0781382	1.07643	0.34589	5424	181	5243	FALSE	FALSE	FALSE	0.0687702	0.0782135	1.07119	0.379259	5423	181	5242	FALSE	FALSE	FALSE
Cocaine	Age of first use	linear	-0.066585	0.0709574	NA	0.348114	3520	NA	NA	FALSE	FALSE	FALSE	-0.0668533	0.071017	NA	0.34658	3520	NA	NA	FALSE	FALSE	FALSE
Opiate	Symptom of use: Hallucinations	logistic	-0.0712111	0.0759397	0.931265	0.348382	5422	193	5229	FALSE	FALSE	FALSE	-0.0686503	0.0760065	0.933653	0.366411	5421	193	5228	FALSE	FALSE	FALSE
Alcohol	Reaction: Nausea	logistic	0.045829	0.0488822	1.0469	0.348481	5423	491	4932	FALSE	FALSE	FALSE	0.0472853	0.0489323	1.04842	0.333874	5422	491	4931	FALSE	FALSE	FALSE
Alcohol	Reaction: Headache	logistic	0.0499743	0.053547	1.05124	0.350676	5423	405	5018	FALSE	FALSE	FALSE	0.0527358	0.053606	1.05415	0.32523	5422	405	5017	FALSE	FALSE	FALSE
Alcohol	Symptom of use: Depression	logistic	0.0290508	0.0315669	1.02948	0.357419	5423	1590	3833	FALSE	FALSE	FALSE	0.0243735	0.0316377	1.02467	0.441065	5422	1589	3833	FALSE	FALSE	FALSE
Stimulants	Craving	logistic	0.060587	0.0659168	1.06246	0.35802	5414	261	5153	FALSE	FALSE	FALSE	0.0597488	0.0660503	1.06157	0.36568	5413	261	5152	FALSE	FALSE	FALSE
Schizophrenia	Criteria: Duration	logistic	-0.0884075	0.0963272	0.915388	0.358733	5403	118	5285	FALSE	FALSE	FALSE	-0.095457	0.0963933	0.908957	0.322034	5402	118	5284	FALSE	FALSE	FALSE
Sedatives	Age at desire	linear	0.269563	0.295977	NA	0.36321	293	NA	NA	FALSE	FALSE	FALSE	0.321434	0.300766	NA	0.286124	293	NA	NA	FALSE	FALSE	FALSE
Marijuana	Criteria: Unsuccessful effort to decrease use	logistic	0.0310006	0.03421	1.03149	0.364838	5415	1268	4147	FALSE	FALSE	FALSE	0.029672	0.0342443	1.03012	0.386227	5414	1268	4146	FALSE	FALSE	FALSE
Medical	Ever used: Antipsychotics	logistic	0.0433869	0.0481238	1.04434	0.367286	5424	511	4913	FALSE	FALSE	FALSE	0.0375951	0.0481878	1.03831	0.435285	5423	511	4912	FALSE	FALSE	FALSE
Other drug	Withdrawal symptom: Hallucinations	logistic	-0.0935794	0.104276	0.910666	0.369495	5414	100	5314	FALSE	FALSE	FALSE	-0.102265	0.104485	0.90279	0.327698	5413	100	5313	FALSE	FALSE	FALSE
PTSD	Post Traumatic Stress Disorder	logistic	0.039236	0.0441254	1.04002	0.373899	3413	715	2698	FALSE	FALSE	FALSE	0.0337171	0.0442595	1.03429	0.446177	3412	714	2698	FALSE	FALSE	FALSE
Marijuana	Days of use per month	linear	0.143604	0.162051	NA	0.375589	3487	NA	NA	FALSE	FALSE	FALSE	0.139349	0.162212	NA	0.39037	3487	NA	NA	FALSE	FALSE	FALSE
Other drug	Age of first use	linear	-0.0998784	0.113574	NA	0.379327	1439	NA	NA	FALSE	FALSE	FALSE	-0.101444	0.114147	NA	0.374306	1439	NA	NA	FALSE	FALSE	FALSE
Conduct Disorder	Criteria: Physically cruel to animals	logistic	-0.0567107	0.0648823	0.944867	0.382089	5409	269	5140	FALSE	FALSE	FALSE	-0.0651959	0.0650219	0.936884	0.316017	5409	269	5140	FALSE	FALSE	FALSE
OCD	Criteria: Recognize compulsions are excessive	logistic	0.0668428	0.0766806	1.06913	0.38337	5400	189	5211	FALSE	FALSE	FALSE	0.0684189	0.0767488	1.07081	0.37268	5399	189	5210	FALSE	FALSE	FALSE
Agoraphobia	Age at diagnosis	linear	0.833621	0.959641	NA	0.385578	389	NA	NA	FALSE	FALSE	FALSE	0.901715	0.962743	NA	0.349564	389	NA	NA	FALSE	FALSE	FALSE
Environment	Parental death before age 6	logistic	0.0679968	0.0792044	1.07036	0.390618	5107	177	4930	FALSE	FALSE	FALSE	0.0707634	0.0793034	1.07333	0.372226	5106	177	4929	FALSE	FALSE	FALSE
Medical	Hospital: childbirth	logistic	0.0408825	0.0477252	1.04173	0.391653	5424	727	4697	FALSE	FALSE	FALSE	0.0437299	0.0477978	1.0447	0.360248	5423	727	4696	FALSE	FALSE	FALSE
Alcohol	Symptom of use: Feet numbness	logistic	-0.0628638	0.0736943	0.939071	0.39364	5423	204	5219	FALSE	FALSE	FALSE	-0.0695111	0.0737902	0.93285	0.346188	5422	204	5218	FALSE	FALSE	FALSE
Alcohol	Criteria: Reduction in other activties	logistic	0.0253447	0.0297229	1.02567	0.393826	5423	2217	3206	FALSE	FALSE	FALSE	0.0238791	0.0297686	1.02417	0.422462	5422	2216	3206	FALSE	FALSE	FALSE
Stimulants	Criteria: Withdrawal	logistic	0.0468504	0.0550403	1.04797	0.394658	5415	382	5033	FALSE	FALSE	FALSE	0.0440948	0.055139	1.04508	0.423883	5414	382	5032	FALSE	FALSE	FALSE
Other drug	Abuse criteria: Continued use despite social/interpersonal problems	logistic	-0.0377668	0.0443821	0.962938	0.3948	5415	645	4770	FALSE	FALSE	FALSE	-0.0396652	0.044422	0.961111	0.371901	5414	645	4769	FALSE	FALSE	FALSE
Anti-Social Personality Disorder	Criteria: Cheated on tasks	logistic	0.0542068	0.0637836	1.0557	0.395406	5406	277	5129	FALSE	FALSE	FALSE	0.0486724	0.0639001	1.04988	0.446242	5406	277	5129	FALSE	FALSE	FALSE
Cocaine	Age of regularly use	linear	-0.0764031	0.0899271	NA	0.395615	2753	NA	NA	FALSE	FALSE	FALSE	-0.0779162	0.0900205	NA	0.386819	2753	NA	NA	FALSE	FALSE	FALSE
Other drug	Other drug Dependence (DSM-IV)	logistic	-0.0343268	0.0408762	0.966256	0.401035	5132	799	4333	FALSE	FALSE	FALSE	-0.0365711	0.0409106	0.96409	0.371361	5131	799	4332	FALSE	FALSE	FALSE
Environment	Caregiver: Other relative	logistic	0.0506992	0.0604288	1.05201	0.401475	5265	312	4953	FALSE	FALSE	FALSE	0.0466198	0.0604853	1.04772	0.440847	5264	312	4952	FALSE	FALSE	FALSE
Stimulants	Criteria: Continued use despite physical/psychological problems	logistic	0.0491713	0.0586131	1.0504	0.401518	5415	334	5081	FALSE	FALSE	FALSE	0.0429331	0.0587066	1.04387	0.464585	5414	334	5080	FALSE	FALSE	FALSE
Medical	Years: Methadone	linear	0.00729937	0.00870137	NA	0.401576	5418	NA	NA	FALSE	FALSE	FALSE	0.00700449	0.00871484	NA	0.421581	5418	NA	NA	FALSE	FALSE	FALSE
Anti-Social Personality Disorder	Criteria: Irresponsibility	logistic	-0.0247901	0.0299451	0.975515	0.407755	5408	1840	3568	FALSE	FALSE	FALSE	-0.0255371	0.0299831	0.974786	0.394371	5408	1840	3568	FALSE	FALSE	FALSE
Stimulants	Withdrawal symptom: Insomnia	logistic	0.0561214	0.0682693	1.05773	0.411043	5414	240	5174	FALSE	FALSE	FALSE	0.0523772	0.0683764	1.05377	0.443669	5413	240	5173	FALSE	FALSE	FALSE
Tobacco	Age of first use	linear	-0.0587754	0.0721362	NA	0.415236	4886	NA	NA	FALSE	FALSE	FALSE	-0.0583569	0.0722627	NA	0.41938	4886	NA	NA	FALSE	FALSE	FALSE
Marijuana	Withdrawal symptom: Anxiety	logistic	0.0329167	0.0405566	1.03346	0.417008	5414	786	4628	FALSE	FALSE	FALSE	0.0343924	0.0406048	1.03499	0.396993	5413	786	4627	FALSE	FALSE	FALSE
ADHD	Attention Deficit Hyperactivity Disorder	logistic	-0.0561089	0.0691399	0.945436	0.417063	4271	237	4034	FALSE	FALSE	FALSE	-0.0564933	0.0692526	0.945073	0.414639	4270	237	4033	FALSE	FALSE	FALSE
Panic Disorder	Symptom: Numbness/tingling	logistic	0.0458283	0.0567267	1.04689	0.41916	5399	361	5038	FALSE	FALSE	FALSE	0.0384279	0.0567767	1.03918	0.498518	5398	361	5037	FALSE	FALSE	FALSE
Gambling	Criteria: Irritability	logistic	0.05767	0.0716891	1.05937	0.42114	5395	217	5178	FALSE	FALSE	FALSE	0.0617126	0.0718517	1.06366	0.390402	5394	217	5177	FALSE	FALSE	FALSE
Other drug	Criteria: Time spent obtaining/using	logistic	-0.0345065	0.0433152	0.966082	0.425661	5414	672	4742	FALSE	FALSE	FALSE	-0.0372598	0.0433606	0.963426	0.390175	5413	672	4741	FALSE	FALSE	FALSE
Other drug	Number of times used	linear	-0.929941	1.17451	NA	0.428735	802	NA	NA	FALSE	FALSE	FALSE	-0.80039	1.18361	NA	0.499096	802	NA	NA	FALSE	FALSE	FALSE
ADHD	Criteria: Hyperactivity-impulsivity	linear	0.027487	0.0353764	NA	0.4372	5424	NA	NA	FALSE	FALSE	FALSE	0.0262515	0.0354344	NA	0.458819	5423	NA	NA	FALSE	FALSE	FALSE
Other drug	Withdrawal symptom: Restlessness	logistic	-0.0385351	0.0498884	0.962198	0.439862	5414	484	4930	FALSE	FALSE	FALSE	-0.041015	0.0499334	0.959815	0.411422	5413	484	4929	FALSE	FALSE	FALSE
Other drug	Age of first use	linear	-0.161967	0.210795	NA	0.442727	412	NA	NA	FALSE	FALSE	FALSE	-0.167398	0.211259	NA	0.428612	412	NA	NA	FALSE	FALSE	FALSE
Gambling	Ever gambled	logistic	-0.0288719	0.0377339	0.971541	0.444184	5393	4453	940	FALSE	FALSE	FALSE	-0.0284399	0.0377729	0.971961	0.451499	5392	4452	940	FALSE	FALSE	FALSE
Sedatives	Withdrawal symptom: Sleepy	logistic	0.0415843	0.0544542	1.04246	0.445072	5414	389	5025	FALSE	FALSE	FALSE	0.041291	0.0545149	1.04216	0.448794	5413	389	5024	FALSE	FALSE	FALSE
Alcohol	Withdrawal symptom: Restlessness	logistic	0.0244603	0.0321277	1.02476	0.446451	5423	1510	3913	FALSE	FALSE	FALSE	0.0252902	0.0321795	1.02561	0.431921	5422	1510	3912	FALSE	FALSE	FALSE
Sedatives	Criteria: Used more than intended	logistic	0.0358776	0.047126	1.03653	0.446471	5414	542	4872	FALSE	FALSE	FALSE	0.0350826	0.0471795	1.03571	0.457119	5413	542	4871	FALSE	FALSE	FALSE
Depression	Criteria: Loss of interest	logistic	0.0216497	0.02847	1.02189	0.446992	5404	2751	2653	FALSE	FALSE	FALSE	0.0168567	0.0285369	1.017	0.554722	5404	2751	2653	FALSE	FALSE	FALSE
Other drug	Ever used: Hallucinogens	logistic	0.0227507	0.0301004	1.02301	0.449752	5414	2343	3071	FALSE	FALSE	FALSE	0.0212836	0.030145	1.02151	0.480161	5413	2343	3070	FALSE	FALSE	FALSE
PTSD	Criteria: Exposure to traumatic event	logistic	0.0214418	0.0283953	1.02167	0.450178	5401	2634	2767	FALSE	FALSE	FALSE	0.0178678	0.0284511	1.01803	0.529992	5400	2633	2767	FALSE	FALSE	FALSE
Mania	Criteria: Racing thoughts	logistic	-0.046565	0.0616777	0.954503	0.450266	5402	299	5103	FALSE	FALSE	FALSE	-0.0460478	0.061737	0.954996	0.455745	5402	299	5103	FALSE	FALSE	FALSE
Medical	Years: inhalants	linear	0.00629535	0.0083507	NA	0.45096	5420	NA	NA	FALSE	FALSE	FALSE	0.00642446	0.00836395	NA	0.442454	5420	NA	NA	FALSE	FALSE	FALSE
Suicide	Suicidal intent	logistic	0.0392782	0.0522141	1.04006	0.451899	5398	429	4969	FALSE	FALSE	FALSE	0.0311001	0.0522855	1.03159	0.551968	5397	429	4968	FALSE	FALSE	FALSE
Depression	Criterion count	linear	0.0376594	0.0503827	NA	0.454814	5424	NA	NA	FALSE	FALSE	FALSE	0.0306105	0.0504291	NA	0.543876	5423	NA	NA	FALSE	FALSE	FALSE
Marijuana	Marijuana Dependence (DSM-IV)	logistic	0.0260022	0.0351723	1.02634	0.459736	4479	1580	2899	FALSE	FALSE	FALSE	0.0258239	0.0351967	1.02616	0.46313	4478	1580	2898	FALSE	FALSE	FALSE
Panic Disorder	Symptom: Fear of going crazy	logistic	-0.0361865	0.04902	0.96446	0.460394	5399	495	4904	FALSE	FALSE	FALSE	-0.0389649	0.049069	0.961784	0.427147	5398	495	4903	FALSE	FALSE	FALSE
Tobacco	Age at diagnosis	linear	0.0992492	0.134692	NA	0.46127	2811	NA	NA	FALSE	FALSE	FALSE	0.117288	0.134734	NA	0.384093	2811	NA	NA	FALSE	FALSE	FALSE
Anti-Social Personality Disorder	Criteria: Vandalism	logistic	-0.0420523	0.0575214	0.95882	0.464735	5405	358	5047	FALSE	FALSE	FALSE	-0.0419734	0.0575875	0.958895	0.466085	5405	358	5047	FALSE	FALSE	FALSE
OCD	Obession criterion count	linear	-0.0038871	0.00538148	NA	0.470135	5400	NA	NA	FALSE	FALSE	FALSE	-0.00418557	0.00539056	NA	0.43751	5399	NA	NA	FALSE	FALSE	FALSE
Alcohol	Number of reactions	linear	0.0102175	0.0142401	NA	0.473087	5424	NA	NA	FALSE	FALSE	FALSE	0.0105512	0.014264	NA	0.459508	5423	NA	NA	FALSE	FALSE	FALSE
Alcohol	Criteria: Used more than intended	logistic	0.0219781	0.0306989	1.02222	0.474037	5423	3349	2074	FALSE	FALSE	FALSE	0.0186755	0.0307521	1.01885	0.543658	5422	3348	2074	FALSE	FALSE	FALSE
Gambling	Criteria: Persistant maladaptive behavior	logistic	0.0418127	0.0585866	1.0427	0.475419	5397	339	5058	FALSE	FALSE	FALSE	0.0409199	0.0586878	1.04177	0.485648	5396	339	5057	FALSE	FALSE	FALSE
Other drug	Withdrawal symptom: Nausea	logistic	0.043308	0.060826	1.04426	0.476466	5414	310	5104	FALSE	FALSE	FALSE	0.0386834	0.0608961	1.03944	0.525274	5413	310	5103	FALSE	FALSE	FALSE
Sedatives	Withdrawal symptom: Sum	linear	0.0239986	0.033818	NA	0.477957	5424	NA	NA	FALSE	FALSE	FALSE	0.024492	0.033876	NA	0.469717	5423	NA	NA	FALSE	FALSE	FALSE
Cocaine	Withdrawal symptom: Sum	linear	0.029738	0.0420613	NA	0.479587	5424	NA	NA	FALSE	FALSE	FALSE	0.026074	0.0421183	NA	0.535899	5423	NA	NA	FALSE	FALSE	FALSE
Stimulants	Stimulant Dependence (DSM-IV)	logistic	0.0394187	0.0557737	1.04021	0.479715	5161	379	4782	FALSE	FALSE	FALSE	0.036054	0.0558653	1.03671	0.518685	5160	379	4781	FALSE	FALSE	FALSE
Sedatives	Withdrawal symptom: Dizziness	logistic	0.0543078	0.0772591	1.05581	0.482099	5414	185	5229	FALSE	FALSE	FALSE	0.0558549	0.077337	1.05744	0.470154	5413	185	5228	FALSE	FALSE	FALSE
Panic Disorder	Symptom: Nausea	logistic	0.0364414	0.0518534	1.03711	0.482194	5399	438	4961	FALSE	FALSE	FALSE	0.0326943	0.0518982	1.03323	0.528714	5398	438	4960	FALSE	FALSE	FALSE
Anxiety	Symptom: Difficulty concentrating	logistic	0.0619037	0.0888155	1.06386	0.485808	5399	140	5259	FALSE	FALSE	FALSE	0.0552007	0.0889208	1.05675	0.534741	5398	140	5258	FALSE	FALSE	FALSE
Stimulants	Criteria: Tolerance	logistic	0.0412532	0.0593119	1.04212	0.486723	5414	326	5088	FALSE	FALSE	FALSE	0.0409329	0.0594232	1.04178	0.490925	5413	326	5087	FALSE	FALSE	FALSE
Panic Disorder	Panic attack for no definable reason	logistic	0.0327505	0.0471431	1.03329	0.487241	5399	543	4856	FALSE	FALSE	FALSE	0.0255532	0.0471979	1.02588	0.588229	5398	543	4855	FALSE	FALSE	FALSE
OCD	Criteria: Obsessional thoughts	logistic	-0.0685415	0.0987872	0.933755	0.487789	5400	112	5288	FALSE	FALSE	FALSE	-0.0713595	0.098877	0.931127	0.470479	5399	112	5287	FALSE	FALSE	FALSE
Other drug	Criteria: Reduction in other activties	logistic	0.0299194	0.0433776	1.03037	0.490356	5414	669	4745	FALSE	FALSE	FALSE	0.0284485	0.0434241	1.02886	0.512384	5413	669	4744	FALSE	FALSE	FALSE
Other drug	Other drug Abuse without Dependence	logistic	0.0635511	0.0923748	1.06561	0.491472	5415	129	5286	FALSE	FALSE	FALSE	0.071278	0.0925662	1.07388	0.441287	5414	129	5285	FALSE	FALSE	FALSE
Stimulants	Withdrawal symptom: Sleepy	logistic	0.0398321	0.0579815	1.04064	0.492095	5414	342	5072	FALSE	FALSE	FALSE	0.0351802	0.0580758	1.03581	0.544671	5413	342	5071	FALSE	FALSE	FALSE
Panic Disorder	Symptom: Heart racing	logistic	0.0275504	0.0402757	1.02793	0.493946	5399	788	4611	FALSE	FALSE	FALSE	0.023255	0.0403214	1.02353	0.564114	5398	788	4610	FALSE	FALSE	FALSE
Other drug	Withdrawal symptom: Increased heart rate	logistic	0.0416574	0.0611139	1.04254	0.49547	5414	306	5108	FALSE	FALSE	FALSE	0.0374961	0.0611817	1.03821	0.539965	5413	306	5107	FALSE	FALSE	FALSE
Medical	Ever used: Anxiolytics	logistic	0.0269922	0.0396096	1.02736	0.495583	5424	824	4600	FALSE	FALSE	FALSE	0.0228913	0.039657	1.02316	0.563782	5423	824	4599	FALSE	FALSE	FALSE
Marijuana	Craving	logistic	-0.0253575	0.0373438	0.974961	0.497119	5414	980	4434	FALSE	FALSE	FALSE	-0.0209164	0.0374105	0.979301	0.57609	5413	980	4433	FALSE	FALSE	FALSE
Sedatives	Sedative Abuse	logistic	0.028711	0.0425936	1.02913	0.500268	5415	689	4726	FALSE	FALSE	FALSE	0.0274724	0.0426437	1.02785	0.519426	5414	689	4725	FALSE	FALSE	FALSE
Other drug	Withdrawal symptom: Pupil dilation	logistic	0.0349996	0.0520767	1.03562	0.501534	5414	436	4978	FALSE	FALSE	FALSE	0.0327991	0.052121	1.03334	0.529161	5413	436	4977	FALSE	FALSE	FALSE
Alcohol	Withdrawal symptom: Headaches	logistic	0.0239005	0.0355661	1.02419	0.501581	5423	1082	4341	FALSE	FALSE	FALSE	0.0227785	0.0356099	1.02304	0.522388	5422	1082	4340	FALSE	FALSE	FALSE
Panic Disorder	Symptom: Flushes/chills	logistic	0.030487	0.0454544	1.03096	0.502401	5399	593	4806	FALSE	FALSE	FALSE	0.0263267	0.0454932	1.02668	0.562795	5398	593	4805	FALSE	FALSE	FALSE
OCD	OCD compulsion	logistic	0.0633247	0.0946466	1.06537	0.503454	5272	122	5150	FALSE	FALSE	FALSE	0.0637083	0.0947274	1.06578	0.501238	5271	122	5149	FALSE	FALSE	FALSE
Panic Disorder	Criteria: Panic attacks	logistic	0.0298612	0.0448058	1.03031	0.505118	5399	613	4786	FALSE	FALSE	FALSE	0.0234304	0.0448554	1.02371	0.601424	5398	613	4785	FALSE	FALSE	FALSE
Depression	Criteria: Worthlessness/excessive guilt	logistic	0.0190008	0.0286787	1.01918	0.507626	5404	2539	2865	FALSE	FALSE	FALSE	0.0154662	0.0287291	1.01559	0.590338	5404	2539	2865	FALSE	FALSE	FALSE
Anxiety	Symptom: Easily startled	logistic	0.0672264	0.101514	1.06954	0.507818	5399	107	5292	FALSE	FALSE	FALSE	0.059295	0.10165	1.06109	0.559677	5398	107	5291	FALSE	FALSE	FALSE
Other drug	Number of times used	linear	-0.92056	1.38966	NA	0.507835	1088	NA	NA	FALSE	FALSE	FALSE	-0.995988	1.39163	NA	0.474333	1088	NA	NA	FALSE	FALSE	FALSE
Panic Disorder	Criteria: Concern about panic attacks	logistic	-0.0293432	0.0444805	0.971083	0.509455	5399	621	4778	FALSE	FALSE	FALSE	-0.0317354	0.0445214	0.968763	0.475961	5398	621	4777	FALSE	FALSE	FALSE
Depression	Age at diagnosis	linear	-0.141344	0.216845	NA	0.514587	2170	NA	NA	FALSE	FALSE	FALSE	-0.139216	0.216923	NA	0.521088	2170	NA	NA	FALSE	FALSE	FALSE
Panic Disorder	Age at diagnosis	linear	-0.438117	0.67194	NA	0.514593	750	NA	NA	FALSE	FALSE	FALSE	-0.446935	0.673934	NA	0.507428	750	NA	NA	FALSE	FALSE	FALSE
Other drug	Withdrawal symptom: Oversleeping	logistic	-0.0355928	0.0551187	0.965033	0.518442	5414	382	5032	FALSE	FALSE	FALSE	-0.0375514	0.0551689	0.963145	0.496085	5413	382	5031	FALSE	FALSE	FALSE
Alcohol	Criteria: Time spent obtaining/using	logistic	0.019154	0.0301873	1.01934	0.525751	5423	1943	3480	FALSE	FALSE	FALSE	0.017702	0.0302366	1.01786	0.558245	5422	1942	3480	FALSE	FALSE	FALSE
Marijuana	Withdrawal symptom: Sum	linear	0.0154012	0.0245238	NA	0.530024	5424	NA	NA	FALSE	FALSE	FALSE	0.0158408	0.0245656	NA	0.51906	5423	NA	NA	FALSE	FALSE	FALSE
Conduct Disorder	Criteria: Initiates fights	logistic	0.0201703	0.0321443	1.02038	0.530336	5409	1486	3923	FALSE	FALSE	FALSE	0.0199029	0.032187	1.0201	0.536344	5409	1486	3923	FALSE	FALSE	FALSE
Stimulants	Criteria: Reduction in other activties	logistic	0.0423123	0.0677966	1.04322	0.532557	5414	246	5168	FALSE	FALSE	FALSE	0.04771	0.0680452	1.04887	0.483208	5413	246	5167	FALSE	FALSE	FALSE
Gambling	Criteria: Unsuccessful effort to decrease	logistic	0.0479843	0.0773552	1.04915	0.535053	5395	187	5208	FALSE	FALSE	FALSE	0.0458068	0.0774934	1.04687	0.554449	5394	187	5207	FALSE	FALSE	FALSE
Medical	Any other illness	logistic	-0.0209329	0.0339654	0.979285	0.537695	5423	1263	4160	FALSE	FALSE	FALSE	-0.0284888	0.0340927	0.971913	0.403364	5423	1263	4160	FALSE	FALSE	FALSE
Other drug	Sought treatment	logistic	0.0223656	0.0365177	1.02262	0.540233	3689	1236	2453	FALSE	FALSE	FALSE	0.0204342	0.0365605	1.02064	0.576221	3689	1236	2453	FALSE	FALSE	FALSE
Depression	Criteria: Difficulty concentrating	logistic	0.0173341	0.0284661	1.01749	0.542565	5404	2678	2726	FALSE	FALSE	FALSE	0.0144024	0.0285154	1.01451	0.613507	5404	2678	2726	FALSE	FALSE	FALSE
Medical	Ever used: Antidepressants	logistic	0.017919	0.0295303	1.01808	0.543984	5424	2000	3424	FALSE	FALSE	FALSE	0.0131334	0.0295977	1.01322	0.657238	5423	2000	3423	FALSE	FALSE	FALSE
Opiate	Age of first use	linear	0.0596269	0.0988486	NA	0.546415	2803	NA	NA	FALSE	FALSE	FALSE	0.0696771	0.0987156	NA	0.480349	2803	NA	NA	FALSE	FALSE	FALSE
Other drug	Withdrawal symptom: Depressed mood	logistic	-0.0293469	0.0487892	0.97108	0.547505	5414	505	4909	FALSE	FALSE	FALSE	-0.0318568	0.0488375	0.968645	0.514206	5413	505	4908	FALSE	FALSE	FALSE
ADHD	Criteria: Inattentive/Impulsive	logistic	-0.0197964	0.0329576	0.980398	0.548065	5424	1388	4036	FALSE	FALSE	FALSE	-0.0206487	0.0329939	0.979563	0.531424	5423	1388	4035	FALSE	FALSE	FALSE
Other drug	Withdrawal symptom: Twitching	logistic	0.039688	0.0666622	1.04049	0.551603	5414	253	5161	FALSE	FALSE	FALSE	0.0376347	0.0667263	1.03835	0.572743	5413	253	5160	FALSE	FALSE	FALSE
Sedatives	Withdrawal symptom: Hands shake	logistic	0.0401652	0.0674798	1.04098	0.551698	5414	246	5168	FALSE	FALSE	FALSE	0.0401615	0.0675475	1.04098	0.552133	5413	246	5167	FALSE	FALSE	FALSE
Sedatives	Withdrawal symptom: Increased heart rate	logistic	-0.042627	0.0717756	0.958269	0.552584	5414	216	5198	FALSE	FALSE	FALSE	-0.0438288	0.0718425	0.957118	0.541817	5413	216	5197	FALSE	FALSE	FALSE
Medical	STD	logistic	-0.0251026	0.0424042	0.97521	0.553861	5422	694	4728	FALSE	FALSE	FALSE	-0.0275403	0.0424552	0.972835	0.516538	5422	694	4728	FALSE	FALSE	FALSE
Tobacco	Criteria: Reduction in other activties	logistic	0.0275039	0.0468454	1.02789	0.557123	5423	544	4879	FALSE	FALSE	FALSE	0.0243142	0.0469115	1.02461	0.604249	5423	544	4879	FALSE	FALSE	FALSE
Cocaine	Abuse criteria: Failure to fulfill obligations	logistic	0.0176458	0.0302764	1.0178	0.560012	5422	1917	3505	FALSE	FALSE	FALSE	0.0142011	0.0303252	1.0143	0.639574	5421	1917	3504	FALSE	FALSE	FALSE
Anxiety	Symptom: Difficulty sleeping	logistic	0.0493673	0.0847933	1.05061	0.560427	5399	155	5244	FALSE	FALSE	FALSE	0.0443306	0.0848784	1.04533	0.601473	5398	155	5243	FALSE	FALSE	FALSE
Other drug	Withdrawal symptom: Stomach ache	logistic	0.0322865	0.0556732	1.03281	0.561963	5414	377	5037	FALSE	FALSE	FALSE	0.0297028	0.0557261	1.03015	0.594024	5413	377	5036	FALSE	FALSE	FALSE
Other drug	Withdrawal symptom: Nightmares	logistic	-0.0399955	0.0699053	0.960794	0.567228	5414	230	5184	FALSE	FALSE	FALSE	-0.0409112	0.0699558	0.959914	0.558672	5413	230	5183	FALSE	FALSE	FALSE
Sedatives	Withdrawal symptom: Twitching	logistic	0.0393313	0.0696293	1.04012	0.572164	5414	231	5183	FALSE	FALSE	FALSE	0.0393209	0.0697165	1.0401	0.572747	5413	231	5182	FALSE	FALSE	FALSE
Agoraphobia	Criterion count	linear	-0.012237	0.0219632	NA	0.577442	5399	NA	NA	FALSE	FALSE	FALSE	-0.0142083	0.0219967	NA	0.518352	5398	NA	NA	FALSE	FALSE	FALSE
Other drug	Ever injected	logistic	-0.0188374	0.0339126	0.981339	0.578574	5415	1482	3933	FALSE	FALSE	FALSE	-0.0177289	0.0339493	0.982427	0.60152	5414	1482	3932	FALSE	FALSE	FALSE
Depression	Criteria: Change in appetite/weight	logistic	0.0155191	0.028705	1.01564	0.588755	5404	2532	2872	FALSE	FALSE	FALSE	0.0134055	0.0287501	1.0135	0.641017	5404	2532	2872	FALSE	FALSE	FALSE
Sedatives	Withdrawal symptom: Depressed mood	logistic	0.0285695	0.0530831	1.02898	0.590436	5414	413	5001	FALSE	FALSE	FALSE	0.0293483	0.0531445	1.02978	0.580787	5413	413	5000	FALSE	FALSE	FALSE
PTSD	Criteria: Duration	logistic	0.0216628	0.0403081	1.0219	0.590971	5400	791	4609	FALSE	FALSE	FALSE	0.0159032	0.0403834	1.01603	0.693724	5399	790	4609	FALSE	FALSE	FALSE
Alcohol	Symptom of use: Vomit blood	logistic	0.0371262	0.0691356	1.03782	0.591264	5423	235	5188	FALSE	FALSE	FALSE	0.0267188	0.0692486	1.02708	0.699616	5422	235	5187	FALSE	FALSE	FALSE
Suicide	Suicidal ideation	logistic	0.0272838	0.0512428	1.02766	0.59442	2011	572	1439	FALSE	FALSE	FALSE	0.0214329	0.0513583	1.02166	0.676444	2010	572	1438	FALSE	FALSE	FALSE
Depression	Incapacitated	logistic	-0.0196873	0.0371034	0.980505	0.595692	3225	1755	1470	FALSE	FALSE	FALSE	-0.0193818	0.0371436	0.980805	0.601804	3225	1755	1470	FALSE	FALSE	FALSE
OCD	Criteria: Interference	logistic	0.0416284	0.0787268	1.04251	0.596965	5400	179	5221	FALSE	FALSE	FALSE	0.0412782	0.0787814	1.04214	0.600308	5399	179	5220	FALSE	FALSE	FALSE
Panic Disorder	Symptom: Sum of reactions	linear	0.021338	0.0405945	NA	0.599162	5399	NA	NA	FALSE	FALSE	FALSE	0.0177454	0.0406568	NA	0.662515	5398	NA	NA	FALSE	FALSE	FALSE
Marijuana	Abuse criteria: Continued use despite social/interpersonal problems	logistic	-0.0179628	0.0344883	0.982198	0.602481	5415	1284	4131	FALSE	FALSE	FALSE	-0.0159301	0.034539	0.984196	0.644641	5414	1284	4130	FALSE	FALSE	FALSE
Sedatives	Withdrawal symptom: Insomnia	logistic	0.0263129	0.0511171	1.02666	0.606724	5414	449	4965	FALSE	FALSE	FALSE	0.0284286	0.0511896	1.02884	0.578649	5413	449	4964	FALSE	FALSE	FALSE
Anxiety	Symptom: On edge	logistic	0.047484	0.0927386	1.04863	0.608637	5399	129	5270	FALSE	FALSE	FALSE	0.0451027	0.0928418	1.04614	0.627107	5398	129	5269	FALSE	FALSE	FALSE
OCD	Compulsion criterion count	linear	0.00360639	0.00727222	NA	0.619976	5400	NA	NA	FALSE	FALSE	FALSE	0.00366973	0.00728517	NA	0.614474	5399	NA	NA	FALSE	FALSE	FALSE
Anti-Social Personality Disorder	Criteria: Forge signature	logistic	0.0369053	0.0744764	1.03759	0.620226	5407	200	5207	FALSE	FALSE	FALSE	0.0285363	0.0745886	1.02895	0.702029	5407	200	5207	FALSE	FALSE	FALSE
Marijuana	Abuse criteria: Use in hazardous situations	logistic	0.0157069	0.0319623	1.01583	0.62313	5415	1729	3686	FALSE	FALSE	FALSE	0.017479	0.0320134	1.01763	0.585072	5414	1729	3685	FALSE	FALSE	FALSE
Suicide	Self harm	linear	-0.0613523	0.125297	NA	0.624399	5424	NA	NA	FALSE	FALSE	FALSE	-0.0726378	0.125482	NA	0.562701	5423	NA	NA	FALSE	FALSE	FALSE
Marijuana	Withdrawal symptom: Insomnia	logistic	-0.0209679	0.0428315	0.97925	0.624456	5414	693	4721	FALSE	FALSE	FALSE	-0.018397	0.0428769	0.981771	0.667876	5413	693	4720	FALSE	FALSE	FALSE
ADHD	Criteria: Significant impairment	logistic	-0.0324135	0.0666694	0.968106	0.626838	5400	251	5149	FALSE	FALSE	FALSE	-0.0334333	0.0667546	0.967119	0.616484	5399	251	5148	FALSE	FALSE	FALSE
Sedatives	Sedatives use disorder (DSM-5)	logistic	0.0198421	0.0409566	1.02004	0.628055	5213	762	4451	FALSE	FALSE	FALSE	0.0203198	0.0410055	1.02053	0.62022	5212	762	4450	FALSE	FALSE	FALSE
Marijuana	Withdrawal symptom: Intefere with functioining	logistic	-0.0229082	0.0475399	0.977352	0.629897	5414	536	4878	FALSE	FALSE	FALSE	-0.0223505	0.0475896	0.977897	0.638604	5413	536	4877	FALSE	FALSE	FALSE
Alcohol	Symptom of use: Visual hallucination	logistic	0.0329799	0.0695756	1.03353	0.635489	5423	230	5193	FALSE	FALSE	FALSE	0.0281822	0.0696875	1.02858	0.685913	5422	230	5192	FALSE	FALSE	FALSE
Cocaine	Withdrawal symptom: Length time multiple symptoms	linear	0.382744	0.807548	NA	0.63558	2073	NA	NA	FALSE	FALSE	FALSE	0.407692	0.807846	NA	0.613848	2073	NA	NA	FALSE	FALSE	FALSE
Panic Disorder	Frequent episodes	logistic	-0.0242185	0.0512367	0.976072	0.636443	5399	451	4948	FALSE	FALSE	FALSE	-0.0317764	0.0512867	0.968723	0.535532	5398	451	4947	FALSE	FALSE	FALSE
Mania	Bipolar I Disorder	logistic	-0.0299002	0.0640574	0.970542	0.640663	5422	275	5147	FALSE	FALSE	FALSE	-0.0276451	0.0641359	0.972733	0.666439	5421	275	5146	FALSE	FALSE	FALSE
Anti-Social Personality Disorder	Criteria: Unlawful behaviors	logistic	0.0134986	0.0295807	1.01359	0.648152	5410	2581	2829	FALSE	FALSE	FALSE	0.0108555	0.0296258	1.01091	0.714051	5410	2581	2829	FALSE	FALSE	FALSE
OCD	Obessessive Compulsive Disorder	logistic	-0.0388555	0.0858972	0.96189	0.651018	5358	150	5208	FALSE	FALSE	FALSE	-0.0405242	0.085952	0.960286	0.637302	5357	150	5207	FALSE	FALSE	FALSE
Social Phobia	Criterion count	linear	-0.00874658	0.0193815	NA	0.651802	5398	NA	NA	FALSE	FALSE	FALSE	-0.00916961	0.0194155	NA	0.636744	5397	NA	NA	FALSE	FALSE	FALSE
Anxiety	Symptom: Sum of physical reactions	linear	0.0133877	0.0298289	NA	0.653581	5399	NA	NA	FALSE	FALSE	FALSE	0.0119692	0.0298798	NA	0.688746	5398	NA	NA	FALSE	FALSE	FALSE
Stimulants	Abuse criteria: Continued use despite social/interpersonal problems	logistic	0.0291978	0.0657775	1.02963	0.657124	5415	261	5154	FALSE	FALSE	FALSE	0.0259315	0.0658862	1.02627	0.693891	5414	261	5153	FALSE	FALSE	FALSE
Social Phobia	Age at diagnosis	linear	0.180456	0.411012	NA	0.660874	392	NA	NA	FALSE	FALSE	FALSE	0.178893	0.411676	NA	0.664139	392	NA	NA	FALSE	FALSE	FALSE
Gambling	Criteria: Illegal acts	logistic	0.0314861	0.0732681	1.03199	0.667386	5395	209	5186	FALSE	FALSE	FALSE	0.0332699	0.0733876	1.03383	0.650301	5394	209	5185	FALSE	FALSE	FALSE
Other drug	DSM-5 criterion count	linear	-0.0175421	0.0411152	NA	0.669646	5424	NA	NA	FALSE	FALSE	FALSE	-0.0199802	0.0411798	NA	0.627559	5423	NA	NA	FALSE	FALSE	FALSE
Panic Disorder	Symptom: Shortness of breath	logistic	0.0174185	0.0417809	1.01757	0.676751	5399	725	4674	FALSE	FALSE	FALSE	0.0140948	0.0418205	1.01419	0.736094	5398	725	4673	FALSE	FALSE	FALSE
Anxiety	Symptom: Restlessness	logistic	0.03644	0.0889968	1.03711	0.682207	5399	140	5259	FALSE	FALSE	FALSE	0.0351841	0.0890943	1.03581	0.69291	5398	140	5258	FALSE	FALSE	FALSE
Sedatives	Criteria: Tolerance	logistic	-0.0193785	0.0474989	0.980808	0.683289	5414	536	4878	FALSE	FALSE	FALSE	-0.0201768	0.0475455	0.980025	0.671297	5413	536	4877	FALSE	FALSE	FALSE
Panic Disorder	Anxiety between attacks	logistic	0.0206762	0.0507961	1.02089	0.683977	5399	457	4942	FALSE	FALSE	FALSE	0.0153215	0.0508414	1.01544	0.76314	5398	457	4941	FALSE	FALSE	FALSE
Anti-Social Personality Disorder	Crtiera: Stealing	logistic	-0.0194836	0.0479238	0.980705	0.684336	5408	522	4886	FALSE	FALSE	FALSE	-0.0272867	0.0480112	0.973082	0.569804	5408	522	4886	FALSE	FALSE	FALSE
Marijuana	Age at desire	linear	-0.0463541	0.114548	NA	0.685814	948	NA	NA	FALSE	FALSE	FALSE	-0.0400413	0.114539	NA	0.726728	948	NA	NA	FALSE	FALSE	FALSE
Demographics	Divorced	logistic	-0.0149795	0.0371103	0.985132	0.686471	5424	1061	4363	FALSE	FALSE	FALSE	-0.0139579	0.0371862	0.986139	0.707399	5423	1061	4362	FALSE	FALSE	FALSE
Panic Disorder	Symptom: Choking sensation	logistic	0.0271616	0.0678219	1.02753	0.6888	5399	246	5153	FALSE	FALSE	FALSE	0.0200596	0.0678697	1.02026	0.767566	5398	246	5152	FALSE	FALSE	FALSE
Suicide	Medical treatment following attempt	logistic	-0.0222773	0.0564449	0.977969	0.693085	5398	364	5034	FALSE	FALSE	FALSE	-0.0300092	0.0565091	0.970437	0.595384	5397	364	5033	FALSE	FALSE	FALSE
Sedatives	Ever injected	logistic	-0.0118274	0.0300586	0.988242	0.693966	5415	2074	3341	FALSE	FALSE	FALSE	-0.00998621	0.0301042	0.990063	0.740099	5414	2074	3340	FALSE	FALSE	FALSE
Anxiety	Generalized Anxiety Disorder	logistic	-0.0401455	0.102118	0.96065	0.694226	4462	108	4354	FALSE	FALSE	FALSE	-0.0456675	0.102155	0.95536	0.654844	4461	108	4353	FALSE	FALSE	FALSE
Depression	Criteria: Depressed mood	logistic	0.0112688	0.0287116	1.01133	0.694701	5404	2981	2423	FALSE	FALSE	FALSE	0.00815957	0.0287656	1.00819	0.776673	5404	2981	2423	FALSE	FALSE	FALSE
Medical	Migraine	logistic	0.0156674	0.0400341	1.01579	0.695537	5423	810	4613	FALSE	FALSE	FALSE	0.0107691	0.0400884	1.01083	0.788212	5423	810	4613	FALSE	FALSE	FALSE
Agoraphobia	Cause substance use	logistic	0.0254158	0.0651697	1.02574	0.696541	4701	268	4433	FALSE	FALSE	FALSE	0.0259824	0.0652594	1.02632	0.690527	4700	268	4432	FALSE	FALSE	FALSE
Marijuana	DSM-5 criterion count	linear	-0.0166341	0.0427967	NA	0.69753	5424	NA	NA	FALSE	FALSE	FALSE	-0.0150258	0.0428666	NA	0.725958	5423	NA	NA	FALSE	FALSE	FALSE
Marijuana	Two withdrawal symptoms occurred together	logistic	0.0145447	0.0375529	1.01465	0.698524	5414	980	4434	FALSE	FALSE	FALSE	0.0157595	0.0375955	1.01588	0.67508	5413	980	4433	FALSE	FALSE	FALSE
Other drug	Withdrawal symptom: Paranoia	logistic	-0.0326961	0.0844523	0.967833	0.698642	5414	156	5258	FALSE	FALSE	FALSE	-0.0338521	0.0845696	0.966714	0.688945	5413	156	5257	FALSE	FALSE	FALSE
Cocaine	Days of use per month	linear	0.065685	0.17053	NA	0.700129	3144	NA	NA	FALSE	FALSE	FALSE	0.0559445	0.170574	NA	0.74295	3144	NA	NA	FALSE	FALSE	FALSE
Sedatives	Days of use per month	linear	0.118839	0.309063	NA	0.700658	1375	NA	NA	FALSE	FALSE	FALSE	0.115401	0.310291	NA	0.710016	1375	NA	NA	FALSE	FALSE	FALSE
Cocaine	Withdrawal symptom: Intefere with functioining	logistic	0.0116321	0.0305503	1.0117	0.703387	5422	1852	3570	FALSE	FALSE	FALSE	0.00853143	0.0305952	1.00857	0.780361	5421	1852	3569	FALSE	FALSE	FALSE
Stimulants	Criteria: Time spent obtaining/using	logistic	0.0232534	0.0613512	1.02353	0.704672	5414	304	5110	FALSE	FALSE	FALSE	0.025877	0.0615111	1.02621	0.673983	5413	304	5109	FALSE	FALSE	FALSE
Sedatives	Abuse criteria: Continued use despite social/interpersonal problems	logistic	-0.0215709	0.0572366	0.97866	0.706268	5415	353	5062	FALSE	FALSE	FALSE	-0.0183166	0.0573276	0.98185	0.749342	5414	353	5061	FALSE	FALSE	FALSE
Schizophrenia	Criteria: Social/occupational dysfunction	logistic	-0.0385959	0.102791	0.962139	0.707303	5403	103	5300	FALSE	FALSE	FALSE	-0.0484755	0.102889	0.952681	0.637537	5402	103	5299	FALSE	FALSE	FALSE
Schizophrenia	Criterion count	linear	-0.00212619	0.00567987	NA	0.708168	5403	NA	NA	FALSE	FALSE	FALSE	-0.0029745	0.00568595	NA	0.600905	5402	NA	NA	FALSE	FALSE	FALSE
Anxiety	Criteria: Excessive worry	logistic	-0.0297806	0.0795739	0.970658	0.708218	5399	177	5222	FALSE	FALSE	FALSE	-0.0330029	0.0796399	0.967536	0.67858	5398	177	5221	FALSE	FALSE	FALSE
Sedatives	Ever used: Sedatives	logistic	-0.0110781	0.0299143	0.988983	0.711138	5414	2211	3203	FALSE	FALSE	FALSE	-0.0106779	0.029956	0.989379	0.721502	5413	2211	3202	FALSE	FALSE	FALSE
Conduct Disorder	Criteria: Bullies/threatens others	logistic	-0.0217691	0.0591364	0.978466	0.712786	5409	328	5081	FALSE	FALSE	FALSE	-0.0224364	0.0591923	0.977813	0.704657	5409	328	5081	FALSE	FALSE	FALSE
Sedatives	Withdrawal symptom: Restlessness	logistic	0.0186037	0.0507203	1.01878	0.713776	5414	457	4957	FALSE	FALSE	FALSE	0.0187586	0.0507758	1.01894	0.711801	5413	457	4956	FALSE	FALSE	FALSE
Panic Disorder	Symptom: Dizziness	logistic	0.0160365	0.0440696	1.01617	0.71594	5399	635	4764	FALSE	FALSE	FALSE	0.0105762	0.044118	1.01063	0.810544	5398	635	4763	FALSE	FALSE	FALSE
Other drug	Criteria: Used more than intended	logistic	-0.0150844	0.0421293	0.985029	0.720305	5414	726	4688	FALSE	FALSE	FALSE	-0.0170252	0.0421705	0.983119	0.686416	5413	726	4687	FALSE	FALSE	FALSE
Medical	Hospital: hernia	logistic	-0.0318119	0.0890811	0.968689	0.721008	5424	139	5285	FALSE	FALSE	FALSE	-0.0335905	0.0893818	0.966967	0.707059	5423	139	5284	FALSE	FALSE	FALSE
Mania	Length of episode	linear	-2.33783	6.55352	NA	0.721467	453	NA	NA	FALSE	FALSE	FALSE	-4.23559	6.37897	NA	0.507044	453	NA	NA	FALSE	FALSE	FALSE
Social Phobia	Criteria: Recognize fear is excessive	logistic	-0.0186224	0.0523934	0.98155	0.722265	5398	423	4975	FALSE	FALSE	FALSE	-0.0189978	0.0524532	0.981181	0.717213	5397	423	4974	FALSE	FALSE	FALSE
Alcohol	Symptom of use: Memory problems	logistic	-0.0161417	0.0458304	0.983988	0.724684	5423	571	4852	FALSE	FALSE	FALSE	-0.0188732	0.0459091	0.981304	0.681	5422	571	4851	FALSE	FALSE	FALSE
Mania	Frequency of rapid cycling	linear	0.0180366	0.0512168	NA	0.725061	229	NA	NA	FALSE	FALSE	FALSE	0.017986	0.0513103	NA	0.726283	229	NA	NA	FALSE	FALSE	FALSE
Other drug	Criteria: Tolerance	logistic	-0.0148829	0.0423304	0.985227	0.725146	5414	718	4696	FALSE	FALSE	FALSE	-0.014524	0.042368	0.985581	0.731744	5413	718	4695	FALSE	FALSE	FALSE
Marijuana	Withdrawal symptom: Restlessness	logistic	0.0143094	0.0407636	1.01441	0.725563	5414	784	4630	FALSE	FALSE	FALSE	0.0153378	0.0408063	1.01546	0.707015	5413	784	4629	FALSE	FALSE	FALSE
Anxiety	Symptom: Tired	logistic	0.0313151	0.0900495	1.03181	0.728024	5399	136	5263	FALSE	FALSE	FALSE	0.0317142	0.0901399	1.03222	0.724963	5398	136	5262	FALSE	FALSE	FALSE
Anxiety	Ever anxious	logistic	-0.0123577	0.0357533	0.987718	0.729614	5399	1045	4354	FALSE	FALSE	FALSE	-0.0152163	0.0357954	0.984899	0.67077	5398	1045	4353	FALSE	FALSE	FALSE
Other drug	Two withdrawal symptoms occurred together	logistic	-0.0152	0.0444225	0.984915	0.732224	5414	630	4784	FALSE	FALSE	FALSE	-0.0181115	0.0444677	0.982052	0.683791	5413	630	4783	FALSE	FALSE	FALSE
Other drug	Withdrawal symptom: Insomnia	logistic	-0.0170719	0.0503912	0.983073	0.73477	5414	474	4940	FALSE	FALSE	FALSE	-0.0195189	0.0504334	0.98067	0.698739	5413	474	4939	FALSE	FALSE	FALSE
Schizophrenia	Criteria: Hallucinations	logistic	0.0263079	0.0777195	1.02666	0.734988	5403	186	5217	FALSE	FALSE	FALSE	0.0177985	0.0778	1.01796	0.819046	5402	186	5216	FALSE	FALSE	FALSE
Cocaine	Withdrawal symptom: Number times multiple symptoms	linear	-11.1851	33.3484	NA	0.737371	1455	NA	NA	FALSE	FALSE	FALSE	-9.90367	33.3552	NA	0.766574	1455	NA	NA	FALSE	FALSE	FALSE
Other drug	Withdrawal symptom: Fever	logistic	0.0232047	0.0693352	1.02348	0.737871	5414	234	5180	FALSE	FALSE	FALSE	0.0197107	0.0694046	1.01991	0.776413	5413	234	5179	FALSE	FALSE	FALSE
Medical	Hospital: kidney	logistic	0.03078	0.0920055	1.03126	0.737969	5424	129	5295	FALSE	FALSE	FALSE	0.0218544	0.0920636	1.02209	0.812359	5423	129	5294	FALSE	FALSE	FALSE
Opiate	Withdrawal symptom: Length time multiple symptoms	linear	0.134424	0.404738	NA	0.739828	2125	NA	NA	FALSE	FALSE	FALSE	0.127186	0.405243	NA	0.753665	2125	NA	NA	FALSE	FALSE	FALSE
Medical	Years: Barbituates	linear	0.00638315	0.0193131	NA	0.741029	5422	NA	NA	FALSE	FALSE	FALSE	0.00522148	0.0193417	NA	0.787202	5422	NA	NA	FALSE	FALSE	FALSE
Sedatives	Sedative Dependence (DSM-IV)	logistic	-0.0153439	0.0466364	0.984773	0.742147	5088	565	4523	FALSE	FALSE	FALSE	-0.0149554	0.046685	0.985156	0.748705	5087	565	4522	FALSE	FALSE	FALSE
Alcohol	Alcohol Abuse without Dependence	logistic	0.0146721	0.0446348	1.01478	0.742371	3515	714	2801	FALSE	FALSE	FALSE	0.0165297	0.0446836	1.01667	0.711436	3514	714	2800	FALSE	FALSE	FALSE
Alcohol	Symptom of use: Number health problems	linear	0.00298214	0.00913602	NA	0.744123	5424	NA	NA	FALSE	FALSE	FALSE	-0.000163897	0.00911924	NA	0.985661	5423	NA	NA	FALSE	FALSE	FALSE
Other drug	Other drug Abuse	logistic	-0.0122304	0.037849	0.987844	0.746592	5415	957	4458	FALSE	FALSE	FALSE	-0.0128023	0.0378883	0.987279	0.735441	5414	957	4457	FALSE	FALSE	FALSE
Alcohol	Symptom of use: Clouded thinking	logistic	0.01024	0.0316923	1.01029	0.746614	5423	1558	3865	FALSE	FALSE	FALSE	0.00663514	0.0317544	1.00666	0.834486	5422	1557	3865	FALSE	FALSE	FALSE
Marijuana	Criteria: Used more than intended	logistic	0.0105986	0.033369	1.01065	0.750775	5414	1422	3992	FALSE	FALSE	FALSE	0.0108889	0.0334047	1.01095	0.744448	5413	1422	3991	FALSE	FALSE	FALSE
Marijuana	Criteria: Withdrawal	logistic	0.0113977	0.0361529	1.01146	0.752562	5415	1098	4317	FALSE	FALSE	FALSE	0.0128201	0.0361956	1.0129	0.723197	5414	1098	4316	FALSE	FALSE	FALSE
Other drug	Age of first use	linear	-0.049547	0.157304	NA	0.752844	1038	NA	NA	FALSE	FALSE	FALSE	-0.0415983	0.157521	NA	0.791771	1038	NA	NA	FALSE	FALSE	FALSE
Cocaine	Symptom of use: Overdose	logistic	-0.0163714	0.0521807	0.983762	0.753715	5422	427	4995	FALSE	FALSE	FALSE	-0.020848	0.0522395	0.979368	0.689831	5421	427	4994	FALSE	FALSE	FALSE
Cocaine	Withdrawal symptom: Restlessness	logistic	-0.00966036	0.0310239	0.990386	0.755508	5422	1728	3694	FALSE	FALSE	FALSE	-0.0110357	0.0310622	0.989025	0.722382	5421	1728	3693	FALSE	FALSE	FALSE
Medical	Brain injury/concussion	logistic	0.0115138	0.0370968	1.01158	0.756278	5423	951	4472	FALSE	FALSE	FALSE	0.00569717	0.0371713	1.00571	0.878187	5423	951	4472	FALSE	FALSE	FALSE
Conduct Disorder	Criteria: Breaking/entering	logistic	0.0242657	0.0789969	1.02456	0.758712	5409	178	5231	FALSE	FALSE	FALSE	0.0230438	0.0791711	1.02331	0.771003	5409	178	5231	FALSE	FALSE	FALSE
Cocaine	Craving	logistic	0.00915026	0.0298297	1.00919	0.759034	5422	2137	3285	FALSE	FALSE	FALSE	0.0078143	0.0298694	1.00784	0.793618	5421	2137	3284	FALSE	FALSE	FALSE
Gambling	Criteria: Chase losses	logistic	0.0136242	0.0448464	1.01372	0.761282	5395	624	4771	FALSE	FALSE	FALSE	0.0127201	0.0449209	1.0128	0.777049	5394	624	4770	FALSE	FALSE	FALSE
Demographics	Never married	logistic	0.0101192	0.0334147	1.01017	0.762013	5424	2900	2524	FALSE	FALSE	FALSE	0.0115002	0.0334514	1.01157	0.731006	5423	2900	2523	FALSE	FALSE	FALSE
Panic Disorder	Symptom: Chest tightness	logistic	0.0137888	0.0455928	1.01388	0.762321	5399	587	4812	FALSE	FALSE	FALSE	0.00772563	0.0456416	1.00776	0.865586	5398	587	4811	FALSE	FALSE	FALSE
Mania	Frequent episodes	logistic	-0.0257011	0.0880486	0.974626	0.770365	5402	142	5260	FALSE	FALSE	FALSE	-0.0272951	0.0880877	0.973074	0.756665	5402	142	5260	FALSE	FALSE	FALSE
Alcohol	Reaction: Sleepy	logistic	0.0110957	0.0383655	1.01116	0.772421	5423	873	4550	FALSE	FALSE	FALSE	0.0112592	0.038403	1.01132	0.76938	5422	873	4549	FALSE	FALSE	FALSE
Anti-Social Personality Disorder	Criterion count	logistic	0.00862296	0.0300907	1.00866	0.774445	5410	2205	3205	FALSE	FALSE	FALSE	0.00588118	0.0301331	1.0059	0.845257	5410	2205	3205	FALSE	FALSE	FALSE
Alcohol	Withdrawal symptom: Nausea	logistic	0.0108877	0.0382193	1.01095	0.775741	5423	891	4532	FALSE	FALSE	FALSE	0.00675894	0.0382811	1.00678	0.859853	5422	891	4531	FALSE	FALSE	FALSE
Suicide	Hospitalization following attempt	logistic	0.0217846	0.0765691	1.02202	0.77602	5398	189	5209	FALSE	FALSE	FALSE	0.0179718	0.0766475	1.01813	0.814618	5397	189	5208	FALSE	FALSE	FALSE
Stimulants	Age at desire	linear	-0.0856666	0.303113	NA	0.777727	238	NA	NA	FALSE	FALSE	FALSE	-0.135603	0.300994	NA	0.652776	238	NA	NA	FALSE	FALSE	FALSE
Mania	Age at diagnosis	linear	-0.126903	0.451376	NA	0.778728	459	NA	NA	FALSE	FALSE	FALSE	-0.107019	0.451377	NA	0.812692	459	NA	NA	FALSE	FALSE	FALSE
Alcohol	Age of first use	linear	-0.0134358	0.0493992	NA	0.785645	5318	NA	NA	FALSE	FALSE	FALSE	-0.0103902	0.0494887	NA	0.833714	5317	NA	NA	FALSE	FALSE	FALSE
Depression	Prescribed medication	logistic	-0.00985423	0.0365045	0.990194	0.787202	5404	1002	4402	FALSE	FALSE	FALSE	-0.0121517	0.0365516	0.987922	0.739546	5404	1002	4402	FALSE	FALSE	FALSE
Anxiety	Cause substance use	logistic	0.0252374	0.0945652	1.02556	0.789563	4522	126	4396	FALSE	FALSE	FALSE	0.0252023	0.0946972	1.02552	0.790134	4521	126	4395	FALSE	FALSE	FALSE
Environment	Lifetime Trauma Assessment	logistic	-0.00778237	0.0292662	0.992248	0.790304	5399	3385	2014	FALSE	FALSE	FALSE	-0.0131771	0.0293463	0.986909	0.653417	5398	3384	2014	FALSE	FALSE	FALSE
Sedatives	DSM-5 criterion count	linear	0.00918409	0.0346151	NA	0.790773	5424	NA	NA	FALSE	FALSE	FALSE	0.00927109	0.0346744	NA	0.78919	5423	NA	NA	FALSE	FALSE	FALSE
Cocaine	Age at diagnosis	linear	0.0329192	0.124451	NA	0.791404	2580	NA	NA	FALSE	FALSE	FALSE	0.0291122	0.124509	NA	0.815147	2580	NA	NA	FALSE	FALSE	FALSE
Anxiety	Criteria: Significant distress	logistic	-0.0250791	0.0962058	0.975233	0.794338	5399	119	5280	FALSE	FALSE	FALSE	-0.0286158	0.0962769	0.97179	0.766296	5398	119	5279	FALSE	FALSE	FALSE
Depression	Criteria: Fatigue	logistic	0.00743479	0.0285846	1.00746	0.794788	5404	2650	2754	FALSE	FALSE	FALSE	0.00218916	0.0286548	1.00219	0.939103	5404	2650	2754	FALSE	FALSE	FALSE
Sedatives	Regularly use	logistic	0.00896786	0.0362419	1.00901	0.804564	5414	1035	4379	FALSE	FALSE	FALSE	0.00823882	0.0362858	1.00827	0.820382	5413	1035	4378	FALSE	FALSE	FALSE
Other drug	Criteria: Unsuccessful effort to decrease use	logistic	0.0104663	0.0426668	1.01052	0.806221	5415	702	4713	FALSE	FALSE	FALSE	0.00948039	0.0427042	1.00953	0.824313	5414	702	4712	FALSE	FALSE	FALSE
Social Phobia	Social phobia	logistic	-0.0139944	0.0578185	0.986103	0.80875	4511	346	4165	FALSE	FALSE	FALSE	-0.0157195	0.057874	0.984403	0.785918	4510	346	4164	FALSE	FALSE	FALSE
Agoraphobia	Ever agoraphobic	logistic	-0.00887845	0.0369172	0.991161	0.809945	5399	966	4433	FALSE	FALSE	FALSE	-0.0124177	0.0369675	0.987659	0.73694	5398	966	4432	FALSE	FALSE	FALSE
Suicide	Age at first attempt	linear	0.0969418	0.403389	NA	0.810162	638	NA	NA	FALSE	FALSE	FALSE	0.104301	0.405096	NA	0.796898	638	NA	NA	FALSE	FALSE	FALSE
Medical	Hospital: infection	logistic	0.017305	0.0736615	1.01746	0.814266	5424	204	5220	FALSE	FALSE	FALSE	0.0158014	0.0737602	1.01593	0.830371	5423	204	5219	FALSE	FALSE	FALSE
Other drug	Age at diagnosis	linear	-0.0510636	0.218056	NA	0.814915	734	NA	NA	FALSE	FALSE	FALSE	-0.0507641	0.218758	NA	0.816561	734	NA	NA	FALSE	FALSE	FALSE
Environment	Witness/experience violent crime before age 13	logistic	0.0108465	0.0464326	1.01091	0.815298	5109	604	4505	FALSE	FALSE	FALSE	0.00384629	0.0464999	1.00385	0.934077	5108	604	4504	FALSE	FALSE	FALSE
Suicide	High suicidal intent	logistic	0.0122791	0.0530889	1.01235	0.817087	5398	417	4981	FALSE	FALSE	FALSE	0.00606312	0.0531543	1.00608	0.909185	5397	417	4980	FALSE	FALSE	FALSE
Other drug	Criteria: Withdrawal	logistic	-0.0100305	0.0438406	0.99002	0.819029	5415	652	4763	FALSE	FALSE	FALSE	-0.01302	0.0438857	0.987064	0.766712	5414	652	4762	FALSE	FALSE	FALSE
Schizophrenia	Criteria: Characteristic symptoms	logistic	0.0139244	0.0630144	1.01402	0.825115	5403	285	5118	FALSE	FALSE	FALSE	0.0059968	0.0630879	1.00601	0.924271	5402	285	5117	FALSE	FALSE	FALSE
Sedatives	Abuse criteria: Failure to fulfill obligations	logistic	0.0120914	0.0550841	1.01216	0.826255	5414	382	5032	FALSE	FALSE	FALSE	0.0159743	0.055183	1.0161	0.772215	5413	382	5031	FALSE	FALSE	FALSE
Alcohol	Craving	logistic	0.00683043	0.0315976	1.00685	0.828856	5423	1589	3834	FALSE	FALSE	FALSE	0.00444945	0.0316557	1.00446	0.888219	5422	1588	3834	FALSE	FALSE	FALSE
Cocaine	Withdrawal symptom: Craving	logistic	0.00647032	0.0303493	1.00649	0.831175	5422	1927	3495	FALSE	FALSE	FALSE	0.0029377	0.030397	1.00294	0.923009	5421	1927	3494	FALSE	FALSE	FALSE
Panic Disorder	Cause substance use	logistic	0.00976221	0.0469304	1.00981	0.835218	5399	550	4849	FALSE	FALSE	FALSE	0.00581199	0.0469706	1.00583	0.901524	5398	550	4848	FALSE	FALSE	FALSE
Other drug	Withdrawal symptom: Dizziness	logistic	0.0146218	0.0711254	1.01473	0.837121	5414	222	5192	FALSE	FALSE	FALSE	0.0113819	0.0711821	1.01145	0.872961	5413	222	5191	FALSE	FALSE	FALSE
Other drug	Number of times used	linear	0.396448	1.9492	NA	0.838942	384	NA	NA	FALSE	FALSE	FALSE	0.352678	1.9554	NA	0.856969	384	NA	NA	FALSE	FALSE	FALSE
Alcohol	Symptom of use: Paranoia	logistic	0.0090032	0.0448576	1.00904	0.840928	5423	600	4823	FALSE	FALSE	FALSE	0.00895829	0.0449314	1.009	0.841968	5422	600	4822	FALSE	FALSE	FALSE
Other drug	Withdrawal symptom: Sleepy	logistic	0.00947736	0.0472889	1.00952	0.841157	5414	544	4870	FALSE	FALSE	FALSE	0.00704137	0.0473344	1.00707	0.881744	5413	544	4869	FALSE	FALSE	FALSE
Cocaine	Number of times used	linear	-15.5933	80.1416	NA	0.845747	2104	NA	NA	FALSE	FALSE	FALSE	-14.0476	80.2306	NA	0.861026	2104	NA	NA	FALSE	FALSE	FALSE
Other drug	Abuse criteria: Use in hazardous situations	logistic	0.00807467	0.0419104	1.00811	0.847221	5415	732	4683	FALSE	FALSE	FALSE	0.00528656	0.0419575	1.0053	0.899734	5414	732	4682	FALSE	FALSE	FALSE
Sedatives	Criteria: Withdrawal	logistic	0.00914135	0.047541	1.00918	0.84752	5415	530	4885	FALSE	FALSE	FALSE	0.0092799	0.0475942	1.00932	0.845409	5414	530	4884	FALSE	FALSE	FALSE
Other drug	Abuse criteria: Failure to fulfill obligations	logistic	-0.00904015	0.0472661	0.991001	0.848321	5414	544	4870	FALSE	FALSE	FALSE	-0.00945049	0.0473132	0.990594	0.841681	5413	544	4869	FALSE	FALSE	FALSE
Tobacco	Smoke after waking: categorical	linear	0.00332016	0.0177988	NA	0.852031	4256	NA	NA	FALSE	FALSE	FALSE	0.00413661	0.0178202	NA	0.816448	4256	NA	NA	FALSE	FALSE	FALSE
Depression	Hospitalization	logistic	-0.0107921	0.0596804	0.989266	0.856499	5404	320	5084	FALSE	FALSE	FALSE	-0.0157609	0.0597391	0.984363	0.791912	5404	320	5084	FALSE	FALSE	FALSE
Gambling	Criteria: Gamble to escape from problems	logistic	-0.0121306	0.067111	0.987943	0.856561	5395	250	5145	FALSE	FALSE	FALSE	-0.00994661	0.0672439	0.990103	0.882407	5394	250	5144	FALSE	FALSE	FALSE
Schizophrenia	Age at diagnosis	linear	0.199938	1.10863	NA	0.857138	156	NA	NA	FALSE	FALSE	FALSE	0.106103	1.1345	NA	0.92562	156	NA	NA	FALSE	FALSE	FALSE
Medical	Liver disease	logistic	0.00693304	0.0394479	1.00696	0.860489	5423	834	4589	FALSE	FALSE	FALSE	0.00309172	0.0395183	1.0031	0.937641	5423	834	4589	FALSE	FALSE	FALSE
Alcohol	Blackout	logistic	0.0051349	0.0294092	1.00515	0.861392	5423	3016	2407	FALSE	FALSE	FALSE	0.00109993	0.0294663	1.0011	0.970223	5422	3015	2407	FALSE	FALSE	FALSE
Social Phobia	Criteria: Situation provokes anxiety	logistic	-0.00790199	0.0463863	0.992129	0.864733	5398	556	4842	FALSE	FALSE	FALSE	-0.00918359	0.0464377	0.990858	0.843232	5397	556	4841	FALSE	FALSE	FALSE
Social Phobia	Criteria: Significant impairment	logistic	-0.00902503	0.0533116	0.991016	0.86557	5398	407	4991	FALSE	FALSE	FALSE	-0.00962166	0.0533721	0.990424	0.856937	5397	407	4990	FALSE	FALSE	FALSE
Sedatives	Age at diagnosis	linear	-0.0554054	0.329776	NA	0.866641	533	NA	NA	FALSE	FALSE	FALSE	-0.0707128	0.331024	NA	0.830929	533	NA	NA	FALSE	FALSE	FALSE
Anxiety	Criterion count	linear	-0.00152765	0.00910124	NA	0.866707	5399	NA	NA	FALSE	FALSE	FALSE	-0.00196442	0.00911682	NA	0.829408	5398	NA	NA	FALSE	FALSE	FALSE
Alcohol	Symptom of use: Other problems	logistic	-0.0134998	0.0818192	0.986591	0.868948	5423	165	5258	FALSE	FALSE	FALSE	-0.0311996	0.0819524	0.969282	0.703423	5422	165	5257	FALSE	FALSE	FALSE
Anxiety	Symptom: Irritability	logistic	0.0141858	0.0874308	1.01429	0.871108	5399	145	5254	FALSE	FALSE	FALSE	0.0145479	0.0875224	1.01465	0.867985	5398	145	5253	FALSE	FALSE	FALSE
Other drug	Withdrawal symptom: Headaches	logistic	-0.00952838	0.0588245	0.990517	0.871322	5414	333	5081	FALSE	FALSE	FALSE	-0.0116295	0.0588721	0.988438	0.843406	5413	333	5080	FALSE	FALSE	FALSE
Anti-Social Personality Disorder	Criteria: Assumed an alias	logistic	-0.0103339	0.0645925	0.989719	0.872892	5409	270	5139	FALSE	FALSE	FALSE	-0.0104944	0.0646693	0.98956	0.871087	5409	270	5139	FALSE	FALSE	FALSE
Other drug	Withdrawal symptom: Intefere with functioining	logistic	-0.00748946	0.0476626	0.992539	0.875139	5414	535	4879	FALSE	FALSE	FALSE	-0.00843656	0.0477047	0.991599	0.859627	5413	535	4878	FALSE	FALSE	FALSE
Suicide	Suicidal plan	logistic	0.00742098	0.0473529	1.00745	0.875468	2016	807	1209	FALSE	FALSE	FALSE	0.00190562	0.0474699	1.00191	0.967978	2015	806	1209	FALSE	FALSE	FALSE
Gambling	Criteria: Jeopardized relationships	logistic	0.0108877	0.0716182	1.01095	0.879168	5395	221	5174	FALSE	FALSE	FALSE	0.00610779	0.0717592	1.00613	0.93217	5394	221	5173	FALSE	FALSE	FALSE
Suicide	Age at self harm	linear	-0.0521039	0.352781	NA	0.882644	510	NA	NA	FALSE	FALSE	FALSE	-0.0579575	0.35344	NA	0.869813	510	NA	NA	FALSE	FALSE	FALSE
Other drug	Regularly use	logistic	-0.00499964	0.03429	0.995013	0.884076	5414	1262	4152	FALSE	FALSE	FALSE	-0.00548879	0.0343285	0.994526	0.872968	5413	1262	4151	FALSE	FALSE	FALSE
Marijuana	Criteria: Time spent obtaining/using	logistic	-0.00462855	0.0321695	0.995382	0.885595	5414	1618	3796	FALSE	FALSE	FALSE	-0.00529409	0.0322061	0.99472	0.869431	5413	1618	3795	FALSE	FALSE	FALSE
Sedatives	Age of frequent use	linear	-0.0208172	0.153536	NA	0.892172	1190	NA	NA	FALSE	FALSE	FALSE	-0.0219786	0.154589	NA	0.886967	1190	NA	NA	FALSE	FALSE	FALSE
Sedatives	Criteria: Time spent obtaining/using	logistic	0.00686441	0.0529729	1.00689	0.896896	5414	415	4999	FALSE	FALSE	FALSE	0.00618265	0.0530322	1.0062	0.907191	5413	415	4998	FALSE	FALSE	FALSE
Marijuana	Age at diagnosis	linear	0.0139608	0.109794	NA	0.898836	1367	NA	NA	FALSE	FALSE	FALSE	0.00989666	0.109775	NA	0.928178	1367	NA	NA	FALSE	FALSE	FALSE
Sedatives	Criteria: Reduction in other activties	logistic	0.00679091	0.0535307	1.00681	0.899051	5414	407	5007	FALSE	FALSE	FALSE	0.00709537	0.053606	1.00712	0.894698	5413	407	5006	FALSE	FALSE	FALSE
Depression	Age at most severe episode	linear	-0.0212225	0.168763	NA	0.899935	3249	NA	NA	FALSE	FALSE	FALSE	-0.0266494	0.168955	NA	0.874679	3249	NA	NA	FALSE	FALSE	FALSE
Depression	Trouble functioning	logistic	0.00349038	0.0292039	1.0035	0.904865	5404	2132	3272	FALSE	FALSE	FALSE	2.69698e-05	0.0292507	1.00003	0.999264	5404	2132	3272	FALSE	FALSE	FALSE
Medical	Hospital: pneumonia	logistic	0.0102849	0.0862378	1.01034	0.905068	5424	147	5277	FALSE	FALSE	FALSE	-0.0066878	0.0863107	0.993335	0.938238	5423	147	5276	FALSE	FALSE	FALSE
Stimulants	Age of frequent use	linear	-0.0182605	0.155815	NA	0.906734	893	NA	NA	FALSE	FALSE	FALSE	-0.0441034	0.15655	NA	0.778225	893	NA	NA	FALSE	FALSE	FALSE
Other drug	Withdrawal symptom: Craving	logistic	-0.00569004	0.0486929	0.994326	0.906974	5414	512	4902	FALSE	FALSE	FALSE	-0.00990044	0.0487472	0.990148	0.839059	5413	512	4901	FALSE	FALSE	FALSE
Other drug	Ever used: Solvents	logistic	0.00611328	0.0526864	1.00613	0.907627	5414	423	4991	FALSE	FALSE	FALSE	0.00776665	0.0527763	1.0078	0.883004	5413	423	4990	FALSE	FALSE	FALSE
Anti-Social Personality Disorder	Criteria: Enjoyment from deceit	logistic	0.00778582	0.0688578	1.00782	0.909974	5407	237	5170	FALSE	FALSE	FALSE	0.010322	0.06895	1.01038	0.880999	5407	237	5170	FALSE	FALSE	FALSE
Sedatives	Withdrawal symptom: Anxiety	logistic	0.00572126	0.0506813	1.00574	0.91012	5414	460	4954	FALSE	FALSE	FALSE	0.00833571	0.0507604	1.00837	0.86956	5413	460	4953	FALSE	FALSE	FALSE
Other drug	Age at desire	linear	-0.0246537	0.227804	NA	0.913864	488	NA	NA	FALSE	FALSE	FALSE	-0.00844281	0.22787	NA	0.97046	488	NA	NA	FALSE	FALSE	FALSE
Tobacco	Age of frequent use	linear	0.00788043	0.0731675	NA	0.914237	3516	NA	NA	FALSE	FALSE	FALSE	0.0077871	0.0732785	NA	0.915376	3516	NA	NA	FALSE	FALSE	FALSE
Panic Disorder	Panic disorder	logistic	-0.00570917	0.0551461	0.994307	0.917544	5034	383	4651	FALSE	FALSE	FALSE	-0.0125121	0.0551826	0.987566	0.820625	5033	383	4650	FALSE	FALSE	FALSE
Marijuana	Withdrawal symptom: Craving	logistic	0.00367126	0.037793	1.00368	0.922614	5414	962	4452	FALSE	FALSE	FALSE	0.00562731	0.0378394	1.00564	0.881778	5413	962	4451	FALSE	FALSE	FALSE
Alcohol	Age at diagnosis	linear	0.0115993	0.120178	NA	0.923116	2890	NA	NA	FALSE	FALSE	FALSE	0.00822599	0.120321	NA	0.945498	2889	NA	NA	FALSE	FALSE	FALSE
OCD	Criteria: Compulsions & repetitive behaviors	logistic	0.00699029	0.0729129	1.00701	0.923622	5400	211	5189	FALSE	FALSE	FALSE	0.00792094	0.0729796	1.00795	0.91357	5399	211	5188	FALSE	FALSE	FALSE
Suicide	Suicide attempt	logistic	-0.00408813	0.044055	0.99592	0.926065	5398	633	4765	FALSE	FALSE	FALSE	-0.0122269	0.0441312	0.987848	0.781735	5397	633	4764	FALSE	FALSE	FALSE
Sedatives	Two withdrawal symptoms occurred together	logistic	0.00379699	0.0488433	1.0038	0.938036	5414	498	4916	FALSE	FALSE	FALSE	0.00401967	0.0488995	1.00403	0.934486	5413	498	4915	FALSE	FALSE	FALSE
Medical	Ever received outpatient psychiatric treatment	logistic	-0.00248973	0.032349	0.997513	0.938652	5422	3964	1458	FALSE	FALSE	FALSE	-0.00747089	0.0324335	0.992557	0.817824	5422	3964	1458	FALSE	FALSE	FALSE
Sedatives	Withdrawal symptom: Sweating	logistic	-0.00470289	0.062463	0.995308	0.939983	5414	290	5124	FALSE	FALSE	FALSE	-0.00535379	0.0625227	0.994661	0.931761	5413	290	5123	FALSE	FALSE	FALSE
Depression	Sought treatment	logistic	-0.00238165	0.0322692	0.997621	0.941165	5404	1425	3979	FALSE	FALSE	FALSE	-0.00423164	0.0323134	0.995777	0.89581	5404	1425	3979	FALSE	FALSE	FALSE
Alcohol	Reaction: Flush	logistic	0.00230174	0.0320919	1.0023	0.942822	5423	1435	3988	FALSE	FALSE	FALSE	0.00182765	0.032129	1.00183	0.954637	5422	1435	3987	FALSE	FALSE	FALSE
Sedatives	Withdrawal symptom: Headaches	logistic	-0.00459729	0.0669079	0.995413	0.94522	5414	251	5163	FALSE	FALSE	FALSE	-0.00469152	0.0669719	0.995319	0.944152	5413	251	5162	FALSE	FALSE	FALSE
Social Phobia	Criteria: Avoidance/distress	logistic	-0.00306199	0.046566	0.996943	0.947572	5398	551	4847	FALSE	FALSE	FALSE	-0.00445741	0.046618	0.995553	0.923826	5397	551	4846	FALSE	FALSE	FALSE
Cocaine	Withdrawal symptom: Oversleeping	logistic	0.00213145	0.032717	1.00213	0.948056	5422	1402	4020	FALSE	FALSE	FALSE	-0.000610238	0.032757	0.99939	0.985137	5421	1402	4019	FALSE	FALSE	FALSE
Anxiety	Criteria: Difficult to control worry	logistic	0.00470823	0.0787002	1.00472	0.952295	5399	181	5218	FALSE	FALSE	FALSE	0.00162297	0.0787696	1.00162	0.983562	5398	181	5217	FALSE	FALSE	FALSE
Demographics	Military service	logistic	-0.00323532	0.0554516	0.99677	0.953474	5423	421	5002	FALSE	FALSE	FALSE	-0.00697023	0.0557199	0.993054	0.900449	5422	420	5002	FALSE	FALSE	FALSE
Medical	Hospital: pregnancy	logistic	0.00556837	0.0979742	1.00558	0.954677	5424	118	5306	FALSE	FALSE	FALSE	0.0092746	0.0981902	1.00932	0.924747	5423	118	5305	FALSE	FALSE	FALSE
Depression	Ever depressed	logistic	0.00165332	0.029091	1.00165	0.954679	5404	3244	2160	FALSE	FALSE	FALSE	-0.0029068	0.0291604	0.997097	0.920596	5404	3244	2160	FALSE	FALSE	FALSE
Depression	Criteria: Suicidal ideation	logistic	-0.00168812	0.0314993	0.998313	0.95726	5404	1536	3868	FALSE	FALSE	FALSE	-0.00678447	0.0315571	0.993238	0.829775	5404	1536	3868	FALSE	FALSE	FALSE
Opiate	Symptom of use: Paranoia	logistic	0.002702	0.0520412	1.00271	0.958592	5422	435	4987	FALSE	FALSE	FALSE	0.00202241	0.0520828	1.00202	0.969025	5421	435	4986	FALSE	FALSE	FALSE
Anti-Social Personality Disorder	Criteria: Lack of remorse	logistic	0.00155384	0.0306907	1.00156	0.959621	5407	1799	3608	FALSE	FALSE	FALSE	-0.00224513	0.0307378	0.997757	0.941773	5407	1799	3608	FALSE	FALSE	FALSE
Stimulants	Withdrawal symptom: Oversleeping	logistic	0.00323382	0.0678961	1.00324	0.962012	5414	244	5170	FALSE	FALSE	FALSE	0.00381688	0.0680371	1.00382	0.955262	5413	244	5169	FALSE	FALSE	FALSE
Other drug	Withdrawal symptom: Slowed down	logistic	0.00235667	0.0524737	1.00236	0.964178	5414	428	4986	FALSE	FALSE	FALSE	0.000744149	0.0525164	1.00074	0.988694	5413	428	4985	FALSE	FALSE	FALSE
Agoraphobia	Criteria: Agoraphobic fears	logistic	0.00236649	0.0539341	1.00237	0.965002	4838	405	4433	FALSE	FALSE	FALSE	0.00200343	0.0540122	1.00201	0.970412	4837	405	4432	FALSE	FALSE	FALSE
Other drug	Withdrawal symptom: Sum	linear	-0.00241814	0.0571884	NA	0.966274	5424	NA	NA	FALSE	FALSE	FALSE	-0.00618431	0.0572771	NA	0.914022	5423	NA	NA	FALSE	FALSE	FALSE
Cocaine	Withdrawal symptom: Depressed mood	logistic	0.0012779	0.0310403	1.00128	0.967161	5422	1707	3715	FALSE	FALSE	FALSE	-0.00160468	0.0310835	0.998397	0.958828	5421	1707	3714	FALSE	FALSE	FALSE
Sedatives	Withdrawal symptom: Intefere with functioining	logistic	-0.00218194	0.0535613	0.99782	0.967505	5414	406	5008	FALSE	FALSE	FALSE	-0.00103875	0.053637	0.998962	0.984549	5413	406	5007	FALSE	FALSE	FALSE
Panic Disorder	Criterion count	linear	0.000304084	0.00826914	NA	0.970667	5399	NA	NA	FALSE	FALSE	FALSE	-0.000696624	0.00828002	NA	0.932954	5398	NA	NA	FALSE	FALSE	FALSE
Anxiety	Criteria: Physical reaction	logistic	-0.00291967	0.0803777	0.997085	0.971024	5399	173	5226	FALSE	FALSE	FALSE	-0.00654809	0.0804454	0.993473	0.935125	5398	173	5225	FALSE	FALSE	FALSE
Other drug	Withdrawal symptom: Change in appetite	logistic	0.00121768	0.0481104	1.00122	0.979808	5414	524	4890	FALSE	FALSE	FALSE	-4.6536e-05	0.0481509	0.999953	0.999229	5413	524	4889	FALSE	FALSE	FALSE
Panic Disorder	Ever have panic attack	logistic	0.000630422	0.0391677	1.00063	0.987158	5399	847	4552	FALSE	FALSE	FALSE	-0.00359728	0.0392122	0.996409	0.926906	5398	847	4551	FALSE	FALSE	FALSE
Anti-Social Personality Disorder	Criteria: Breaking/entering	logistic	0.00101562	0.0704895	1.00102	0.988504	5408	226	5182	FALSE	FALSE	FALSE	-0.00486999	0.0706358	0.995142	0.945033	5408	226	5182	FALSE	FALSE	FALSE
Sedatives	Craving	logistic	-0.000451907	0.0576957	0.999548	0.993751	5414	347	5067	FALSE	FALSE	FALSE	-0.000356967	0.0577604	0.999643	0.995069	5413	347	5066	FALSE	FALSE	FALSE
Cocaine	Withdrawal symptom: Increased appetite	logistic	0.000234933	0.0336772	1.00023	0.994434	5422	1279	4143	FALSE	FALSE	FALSE	-2.25692e-05	0.0337153	0.999977	0.999466	5421	1279	4142	FALSE	FALSE	FALSE
Other drug	Withdrawal symptom: Anxiety	logistic	0.000260301	0.0496783	1.00026	0.995819	5414	483	4931	FALSE	FALSE	FALSE	-0.00246824	0.0497264	0.997535	0.960412	5413	483	4930	FALSE	FALSE	FALSE
Medical	Ever used: Mood stabilizers	logistic	-0.000304606	0.0744174	0.999695	0.996734	5424	200	5224	FALSE	FALSE	FALSE	-0.0045777	0.0744889	0.995433	0.950997	5423	200	5223	FALSE	FALSE	FALSE
Other drug	Craving	logistic	-0.000175977	0.0478259	0.999824	0.997064	5414	530	4884	FALSE	FALSE	FALSE	-0.00368358	0.047871	0.996323	0.938665	5413	530	4883	FALSE	FALSE	FALSE
Medical	Meningitis/encephalitis	logistic	NA	NA	NA	NA	5422	87	5335	NA	NA	NA	NA	NA	NA	NA	5422	87	5335	NA	NA	NA
Medical	Stroke	logistic	NA	NA	NA	NA	5423	60	5363	NA	NA	NA	NA	NA	NA	NA	5423	60	5363	NA	NA	NA
Medical	Hospital: asthma	logistic	NA	NA	NA	NA	5424	51	5373	NA	NA	NA	NA	NA	NA	NA	5423	51	5372	NA	NA	NA
Medical	Ever used: Hormone replacement	NA	NA	NA	NA	NA	5424	NA	NA	NA	NA	NA	NA	NA	NA	NA	5423	NA	NA	NA	NA	NA
Medical	Ever used: Lipid lowering meds	logistic	NA	NA	NA	NA	5424	5	5419	NA	NA	NA	NA	NA	NA	NA	5423	5	5418	NA	NA	NA
Medical	Ever used: Diabates meds	NA	NA	NA	NA	NA	5424	NA	NA	NA	NA	NA	NA	NA	NA	NA	5423	NA	NA	NA	NA	NA
Alcohol	Ever used: Alcohol	logistic	NA	NA	NA	NA	5423	5324	99	NA	NA	NA	NA	NA	NA	NA	5422	5323	99	NA	NA	NA
Alcohol	Reaction: Hives	logistic	NA	NA	NA	NA	5423	68	5355	NA	NA	NA	NA	NA	NA	NA	5422	68	5354	NA	NA	NA
Alcohol	Symptom of use: Pancreatitis	logistic	NA	NA	NA	NA	5423	73	5350	NA	NA	NA	NA	NA	NA	NA	5422	73	5349	NA	NA	NA
Alcohol	Symptom of use: Yellow jaundice	logistic	NA	NA	NA	NA	5423	59	5364	NA	NA	NA	NA	NA	NA	NA	5422	59	5363	NA	NA	NA
Alcohol	Symptom of use: Stomach Disease	logistic	NA	NA	NA	NA	5423	62	5361	NA	NA	NA	NA	NA	NA	NA	5422	62	5360	NA	NA	NA
Alcohol	Symptom of use: Heart damage	logistic	NA	NA	NA	NA	5423	31	5392	NA	NA	NA	NA	NA	NA	NA	5422	31	5391	NA	NA	NA
Alcohol	Symptom of use: Olfactory hallucination	logistic	NA	NA	NA	NA	5423	99	5324	NA	NA	NA	NA	NA	NA	NA	5422	99	5323	NA	NA	NA
Cocaine	Symptom of use: Other health problems	NA	NA	NA	NA	NA	5422	NA	NA	NA	NA	NA	NA	NA	NA	NA	5421	NA	NA	NA	NA	NA
Cocaine	Cocaine Abuse without Dependence	logistic	NA	NA	NA	NA	5422	55	5367	NA	NA	NA	NA	NA	NA	NA	5421	55	5366	NA	NA	NA
Opiate	Opiate Abuse without Dependence	logistic	NA	NA	NA	NA	5422	35	5387	NA	NA	NA	NA	NA	NA	NA	5421	35	5386	NA	NA	NA
Marijuana	Withdrawal symptom: Paranoia	logistic	NA	NA	NA	NA	5414	92	5322	NA	NA	NA	NA	NA	NA	NA	5413	92	5321	NA	NA	NA
Marijuana	Withdrawal symptom: Diarrhea	logistic	NA	NA	NA	NA	5414	46	5368	NA	NA	NA	NA	NA	NA	NA	5413	46	5367	NA	NA	NA
Marijuana	Withdrawal symptom: Stomach ache	logistic	NA	NA	NA	NA	5414	88	5326	NA	NA	NA	NA	NA	NA	NA	5413	88	5325	NA	NA	NA
Marijuana	Withdrawal symptom: Fever	logistic	NA	NA	NA	NA	5414	30	5384	NA	NA	NA	NA	NA	NA	NA	5413	30	5383	NA	NA	NA
Marijuana	Withdrawal symptom: Nausea	logistic	NA	NA	NA	NA	5414	70	5344	NA	NA	NA	NA	NA	NA	NA	5413	70	5343	NA	NA	NA
Stimulants	Withdrawal symptom: Nightmares	logistic	NA	NA	NA	NA	5414	84	5330	NA	NA	NA	NA	NA	NA	NA	5413	84	5329	NA	NA	NA
Stimulants	Withdrawal symptom: Paranoia	logistic	NA	NA	NA	NA	5414	81	5333	NA	NA	NA	NA	NA	NA	NA	5413	81	5332	NA	NA	NA
Sedatives	Withdrawal symptom: Seizures	logistic	NA	NA	NA	NA	5414	47	5367	NA	NA	NA	NA	NA	NA	NA	5413	47	5366	NA	NA	NA
Sedatives	Withdrawal symptom: Hallucinations	logistic	NA	NA	NA	NA	5414	44	5370	NA	NA	NA	NA	NA	NA	NA	5413	44	5369	NA	NA	NA
Other drug	Withdrawal symptom: Seizures	logistic	NA	NA	NA	NA	5414	30	5384	NA	NA	NA	NA	NA	NA	NA	5413	30	5383	NA	NA	NA
Stimulants	Abuse criteria: Legal problems	logistic	NA	NA	NA	NA	5414	30	5384	NA	NA	NA	NA	NA	NA	NA	5413	30	5383	NA	NA	NA
Sedatives	Abuse criteria: Legal problems	logistic	NA	NA	NA	NA	5414	57	5357	NA	NA	NA	NA	NA	NA	NA	5413	57	5356	NA	NA	NA
Stimulants	Stimulant Abuse without Dependence	logistic	NA	NA	NA	NA	5415	52	5363	NA	NA	NA	NA	NA	NA	NA	5414	52	5362	NA	NA	NA
Sedatives	Sedative Abuse without Dependence	logistic	NA	NA	NA	NA	5415	74	5341	NA	NA	NA	NA	NA	NA	NA	5414	74	5340	NA	NA	NA
Schizophrenia	Criteria: Delusions	logistic	NA	NA	NA	NA	5403	84	5319	NA	NA	NA	NA	NA	NA	NA	5402	84	5318	NA	NA	NA
Schizophrenia	Criteria: Disorganized speech	logistic	NA	NA	NA	NA	5403	10	5393	NA	NA	NA	NA	NA	NA	NA	5402	10	5392	NA	NA	NA
Schizophrenia	Criteria: Catatonic/disorganized behavior	logistic	NA	NA	NA	NA	5403	4	5399	NA	NA	NA	NA	NA	NA	NA	5402	4	5398	NA	NA	NA
Schizophrenia	Criteria: Negative symptoms	logistic	NA	NA	NA	NA	5403	46	5357	NA	NA	NA	NA	NA	NA	NA	5402	46	5356	NA	NA	NA
Schizophrenia	Schizophrenia	logistic	NA	NA	NA	NA	5084	2	5082	NA	NA	NA	NA	NA	NA	NA	5083	2	5081	NA	NA	NA
Depression	Experienced hallucinations	logistic	NA	NA	NA	NA	5391	73	5318	NA	NA	NA	NA	NA	NA	NA	5391	73	5318	NA	NA	NA
Depression	Episode caused by event	NA	NA	NA	NA	NA	5404	NA	NA	NA	NA	NA	NA	NA	NA	NA	5404	NA	NA	NA	NA	NA
Depression	Receive ECT	logistic	NA	NA	NA	NA	5404	16	5388	NA	NA	NA	NA	NA	NA	NA	5404	16	5388	NA	NA	NA
Mania	Mania	logistic	NA	NA	NA	NA	5034	63	4971	NA	NA	NA	NA	NA	NA	NA	5034	63	4971	NA	NA	NA
Mania	Prescribed medication	logistic	NA	NA	NA	NA	5402	90	5312	NA	NA	NA	NA	NA	NA	NA	5402	90	5312	NA	NA	NA
Mania	Bipolar II Disorder	logistic	NA	NA	NA	NA	5424	2	5422	NA	NA	NA	NA	NA	NA	NA	5423	2	5421	NA	NA	NA
Conduct Disorder	Criteria: Physically cruel to people	logistic	NA	NA	NA	NA	5408	78	5330	NA	NA	NA	NA	NA	NA	NA	5408	78	5330	NA	NA	NA
Conduct Disorder	Criteria: Stealing with confrontation	logistic	NA	NA	NA	NA	5408	34	5374	NA	NA	NA	NA	NA	NA	NA	5408	34	5374	NA	NA	NA
Conduct Disorder	Criteria: Forced sexual activity	logistic	NA	NA	NA	NA	5408	2	5406	NA	NA	NA	NA	NA	NA	NA	5408	2	5406	NA	NA	NA
Conduct Disorder	Criteria: Set fires	logistic	NA	NA	NA	NA	5408	59	5349	NA	NA	NA	NA	NA	NA	NA	5408	59	5349	NA	NA	NA
Anti-Social Personality Disorder	Criteria: Set fires	logistic	NA	NA	NA	NA	5407	22	5385	NA	NA	NA	NA	NA	NA	NA	5407	22	5385	NA	NA	NA
Anti-Social Personality Disorder	Criteria: Arrested for other reasons	logistic	NA	NA	NA	NA	5384	65	5319	NA	NA	NA	NA	NA	NA	NA	5384	65	5319	NA	NA	NA
ADHD	Prescribed medication	logistic	NA	NA	NA	NA	5400	62	5338	NA	NA	NA	NA	NA	NA	NA	5399	62	5337	NA	NA	NA
Anxiety	Symptom: Trembling	logistic	NA	NA	NA	NA	5399	80	5319	NA	NA	NA	NA	NA	NA	NA	5398	80	5318	NA	NA	NA
Anxiety	Symptom: Tense muscles	logistic	NA	NA	NA	NA	5399	95	5304	NA	NA	NA	NA	NA	NA	NA	5398	95	5303	NA	NA	NA
Anxiety	Symptom: Shortness of breath	logistic	NA	NA	NA	NA	5399	78	5321	NA	NA	NA	NA	NA	NA	NA	5398	78	5320	NA	NA	NA
Anxiety	Symptom: Heart racing	logistic	NA	NA	NA	NA	5399	94	5305	NA	NA	NA	NA	NA	NA	NA	5398	94	5304	NA	NA	NA
Anxiety	Symptom: Sweating	logistic	NA	NA	NA	NA	5399	95	5304	NA	NA	NA	NA	NA	NA	NA	5398	95	5303	NA	NA	NA
Anxiety	Symptom: Dry mouth	logistic	NA	NA	NA	NA	5399	72	5327	NA	NA	NA	NA	NA	NA	NA	5398	72	5326	NA	NA	NA
Anxiety	Symptom: Dizziness	logistic	NA	NA	NA	NA	5399	64	5335	NA	NA	NA	NA	NA	NA	NA	5398	64	5334	NA	NA	NA
Anxiety	Symptom: Nausea	logistic	NA	NA	NA	NA	5399	75	5324	NA	NA	NA	NA	NA	NA	NA	5398	75	5323	NA	NA	NA
Anxiety	Symptom: Flushes/chills	logistic	NA	NA	NA	NA	5399	75	5324	NA	NA	NA	NA	NA	NA	NA	5398	75	5323	NA	NA	NA
Anxiety	Symptom: Frequent urination	logistic	NA	NA	NA	NA	5399	59	5340	NA	NA	NA	NA	NA	NA	NA	5398	59	5339	NA	NA	NA
Anxiety	Symptom: Trouble swallowing	logistic	NA	NA	NA	NA	5399	54	5345	NA	NA	NA	NA	NA	NA	NA	5398	54	5344	NA	NA	NA
OCD	Criteria: Recognize obsessions are excessive	logistic	NA	NA	NA	NA	5400	95	5305	NA	NA	NA	NA	NA	NA	NA	5399	95	5304	NA	NA	NA
OCD	Criteria: Significant distress	logistic	NA	NA	NA	NA	5400	84	5316	NA	NA	NA	NA	NA	NA	NA	5399	84	5315	NA	NA	NA
OCD	OCD obsession	logistic	NA	NA	NA	NA	5057	71	4986	NA	NA	NA	NA	NA	NA	NA	5056	71	4985	NA	NA	NA
OCD	Age at obession diagnosis	NA	NA	NA	NA	NA	77	NA	NA	NA	NA	NA	NA	NA	NA	NA	77	NA	NA	NA	NA	NA

### Sheet: STable 20
Supplementary Table 20: PheWAS results for Type II Diabetes PGS in European Ancestry
			Type 2 Diabetes										Type 2 Diabetes as a covariate
Group	Simple Description	Type	beta	SE	OR	p	n_total	n_cases	n_controls	p.value	bonferroni	fdr	beta	SE	OR	p	n_total	n_cases	n_controls	p.value	bonferroni	fdr
Medical	Diabetes	logistic	0.781369	0.0812989	2.18446	7.18e-22	5422	269	5153	TRUE	TRUE	TRUE	NA	NA	NA	NA	5422	269	5153	NA	NA	NA
Demographics	BMI	linear	0.583756	0.0878537	NA	3.33974e-11	5392	NA	NA	TRUE	TRUE	TRUE	0.468565	0.087815	NA	9.90155e-08	5390	NA	NA	TRUE	TRUE	TRUE
Opiate	Opiate Dependence (DSM-IV)	logistic	0.234739	0.0369493	1.26458	2.1113e-10	5257	2234	3023	TRUE	TRUE	TRUE	0.2274	0.0372649	1.25533	1.04573e-09	5255	2234	3021	TRUE	TRUE	TRUE
Tobacco	Fagerstr√∂m Test for Nicotine Dependence	linear	0.286345	0.045533	NA	3.45182e-10	5424	NA	NA	TRUE	TRUE	TRUE	0.275949	0.0459151	NA	1.97684e-09	5422	NA	NA	TRUE	TRUE	TRUE
Opiate	Opiate use disorder (DSM-5)	logistic	0.22493	0.0365556	1.25223	7.59848e-10	5340	2350	2990	TRUE	TRUE	TRUE	0.217708	0.0368519	1.24322	3.4702e-09	5338	2350	2988	TRUE	TRUE	TRUE
Opiate	Criteria: Withdrawal	logistic	0.220989	0.0363519	1.24731	1.20801e-09	5422	2197	3225	TRUE	TRUE	TRUE	0.214611	0.0366403	1.23938	4.70595e-09	5420	2197	3223	TRUE	TRUE	TRUE
Opiate	Criteria: Continued use despite physical/psychological problems	logistic	0.220737	0.0364008	1.24699	1.32735e-09	5422	2134	3288	TRUE	TRUE	TRUE	0.213744	0.0366894	1.23831	5.68519e-09	5420	2134	3286	TRUE	TRUE	TRUE
Opiate	Frequent use	logistic	0.218569	0.0362812	1.2443	1.69819e-09	5422	2290	3132	TRUE	TRUE	TRUE	0.215559	0.0365723	1.24055	3.76885e-09	5420	2290	3130	TRUE	TRUE	TRUE
Tobacco	Tobacco Dependence (DSM-IV)	logistic	0.233388	0.0392963	1.26287	2.86416e-09	4903	3054	1849	TRUE	TRUE	TRUE	0.221952	0.0396513	1.24851	2.17328e-08	4902	3054	1848	TRUE	TRUE	TRUE
Opiate	Criteria: Unsuccessful effort to decrease use	logistic	0.212569	0.0364034	1.23685	5.24318e-09	5422	2164	3258	TRUE	TRUE	TRUE	0.205137	0.0366923	1.22769	2.26106e-08	5420	2164	3256	TRUE	TRUE	TRUE
Tobacco	>100 cigarettes lifetime	logistic	0.223475	0.0382914	1.25041	5.3416e-09	5420	3719	1701	TRUE	TRUE	TRUE	0.213426	0.0386095	1.23791	3.24264e-08	5419	3719	1700	TRUE	TRUE	TRUE
Opiate	Opiate Abuse	logistic	0.21037	0.0362548	1.23413	6.53229e-09	5422	2244	3178	TRUE	TRUE	TRUE	0.200784	0.0365489	1.22236	3.93906e-08	5420	2244	3176	TRUE	TRUE	TRUE
Opiate	Regularly use	logistic	0.209553	0.0361683	1.23313	6.88024e-09	5422	2405	3017	TRUE	TRUE	TRUE	0.201203	0.0364624	1.22287	3.42701e-08	5420	2405	3015	TRUE	TRUE	TRUE
Tobacco	Frequent use	logistic	0.200712	0.0349419	1.22227	9.23702e-09	5423	2761	2662	TRUE	TRUE	TRUE	0.189976	0.0352328	1.20922	6.96735e-08	5422	2761	2661	TRUE	TRUE	TRUE
Medical	Health rating	linear	0.0989707	0.0172075	NA	9.32409e-09	5423	NA	NA	TRUE	TRUE	TRUE	0.071635	0.0171205	NA	2.90751e-05	5422	NA	NA	TRUE	TRUE	TRUE
Demographics	Education	linear	-0.0738175	0.0128554	NA	9.85838e-09	5421	NA	NA	TRUE	TRUE	TRUE	-0.0684975	0.0129563	NA	1.29374e-07	5419	NA	NA	TRUE	TRUE	TRUE
Opiate	Withdrawal symptom: Chills	logistic	0.205854	0.0365606	1.22857	1.79714e-08	5422	2058	3364	TRUE	TRUE	TRUE	0.200108	0.0368505	1.22153	5.62681e-08	5420	2058	3362	TRUE	TRUE	TRUE
Opiate	Criteria: Tolerance	logistic	0.204509	0.0363956	1.22692	1.91994e-08	5422	2107	3315	TRUE	TRUE	TRUE	0.196512	0.0366833	1.21715	8.46261e-08	5420	2107	3313	TRUE	TRUE	TRUE
Opiate	DSM-5 criterion count	linear	0.429758	0.0764055	NA	1.95162e-08	5424	NA	NA	TRUE	TRUE	TRUE	0.414283	0.077058	NA	7.92476e-08	5422	NA	NA	TRUE	TRUE	TRUE
Opiate	Craving	logistic	0.202908	0.0365594	1.22496	2.8551e-08	5422	2004	3418	TRUE	TRUE	TRUE	0.199973	0.0368489	1.22137	5.73643e-08	5420	2004	3416	TRUE	TRUE	TRUE
Opiate	Criteria: Time spent obtaining/using	logistic	0.197506	0.0364495	1.21836	6.0062e-08	5422	2083	3339	TRUE	TRUE	TRUE	0.192159	0.0367385	1.21186	1.69096e-07	5420	2083	3337	TRUE	TRUE	TRUE
Tobacco	Withdrawal symptom: Irritablility	logistic	0.187556	0.0346932	1.2063	6.43988e-08	5423	2609	2814	TRUE	TRUE	TRUE	0.182682	0.0349766	1.20043	1.76063e-07	5422	2609	2813	TRUE	TRUE	TRUE
Opiate	Criteria: Used more than intended	logistic	0.195878	0.0364183	1.21638	7.50854e-08	5422	2072	3350	TRUE	TRUE	TRUE	0.187498	0.0367062	1.20623	3.25468e-07	5420	2072	3348	TRUE	TRUE	TRUE
Opiate	Two withdrawal symptoms occurred together	logistic	0.196218	0.0366678	1.21679	8.73517e-08	5422	2019	3403	TRUE	TRUE	TRUE	0.192247	0.036958	1.21197	1.97389e-07	5420	2019	3401	TRUE	TRUE	TRUE
Opiate	Symptom of use: Decreased social contact	logistic	0.196392	0.0367407	1.217	9.02369e-08	5422	1937	3485	TRUE	TRUE	TRUE	0.188172	0.03703	1.20704	3.74225e-07	5420	1937	3483	TRUE	TRUE	TRUE
Opiate	Sought treatment	logistic	0.1949	0.0365271	1.21519	9.51407e-08	5422	2021	3401	TRUE	TRUE	TRUE	0.187452	0.0368165	1.20617	3.55229e-07	5420	2021	3399	TRUE	TRUE	TRUE
Tobacco	Criteria: Unsuccessful effort to decrease use	logistic	0.1864	0.0355259	1.2049	1.5471e-07	5423	3137	2286	TRUE	TRUE	TRUE	0.177404	0.0358227	1.19411	7.33501e-07	5422	3137	2285	TRUE	TRUE	TRUE
Opiate	Withdrawal symptom: Muscle pain	logistic	0.195269	0.0373824	1.21564	1.75518e-07	5422	1736	3686	TRUE	TRUE	TRUE	0.187523	0.0376728	1.20626	6.43496e-07	5420	1736	3684	TRUE	TRUE	TRUE
Tobacco	Criteria: Withdrawal	logistic	0.1809	0.0348319	1.1983	2.06352e-07	5423	2450	2973	TRUE	TRUE	TRUE	0.173663	0.0351174	1.18966	7.6056e-07	5422	2450	2972	TRUE	TRUE	TRUE
Tobacco	Criteria: Used more than intended	logistic	0.181998	0.0351252	1.19961	2.20224e-07	5423	2898	2525	TRUE	TRUE	TRUE	0.169835	0.0354275	1.18511	1.6359e-06	5422	2898	2524	TRUE	TRUE	TRUE
Cocaine	Regularly use	logistic	0.186084	0.035958	1.20452	2.27852e-07	5422	2958	2464	TRUE	TRUE	TRUE	0.171695	0.0362811	1.18732	2.21933e-06	5420	2958	2462	TRUE	TRUE	TRUE
Opiate	Withdrawal symptom: Sum	linear	0.510081	0.099281	NA	2.87808e-07	5424	NA	NA	TRUE	TRUE	TRUE	0.494181	0.100138	NA	8.25477e-07	5422	NA	NA	TRUE	TRUE	TRUE
Opiate	Withdrawal symptom: Pupil dilation	logistic	0.187718	0.0366018	1.20649	2.91825e-07	5422	2015	3407	TRUE	TRUE	TRUE	0.184713	0.0368934	1.20287	5.53777e-07	5420	2015	3405	TRUE	TRUE	TRUE
Opiate	Withdrawal symptom: Sweating	logistic	0.187985	0.0368764	1.20682	3.43802e-07	5422	1902	3520	TRUE	TRUE	TRUE	0.180418	0.0371659	1.19772	1.2075e-06	5420	1902	3518	TRUE	TRUE	TRUE
Opiate	Withdrawal symptom: Nose running	logistic	0.18666	0.0366861	1.20522	3.61784e-07	5422	1986	3436	TRUE	TRUE	TRUE	0.179215	0.0369763	1.19628	1.25507e-06	5420	1986	3434	TRUE	TRUE	TRUE
Opiate	Withdrawal symptom: Insomnia	logistic	0.188326	0.0370208	1.20723	3.63725e-07	5422	1890	3532	TRUE	TRUE	TRUE	0.18043	0.0373138	1.19773	1.32825e-06	5420	1890	3530	TRUE	TRUE	TRUE
Opiate	Withdrawal symptom: Craving	logistic	0.186528	0.0367671	1.20506	3.91119e-07	5422	1973	3449	TRUE	TRUE	TRUE	0.180196	0.0370579	1.19745	1.15883e-06	5420	1973	3447	TRUE	TRUE	TRUE
Opiate	Withdrawal symptom: Intefere with functioining	logistic	0.183531	0.0365471	1.20145	5.11976e-07	5422	2003	3419	TRUE	TRUE	TRUE	0.176051	0.0368391	1.1925	1.7623e-06	5420	2003	3417	TRUE	TRUE	TRUE
Opiate	Withdrawal symptom: Stomach ache	logistic	0.184891	0.0368398	1.20309	5.19988e-07	5422	1942	3480	TRUE	TRUE	TRUE	0.177985	0.0371283	1.19481	1.63664e-06	5420	1942	3478	TRUE	TRUE	TRUE
Cocaine	Ever used: Cocaine	logistic	0.194309	0.0391057	1.21447	6.73616e-07	5422	3653	1769	TRUE	TRUE	TRUE	0.182694	0.0394563	1.20045	3.65155e-06	5420	3653	1767	TRUE	TRUE	TRUE
Cocaine	Cocaine use disorder (DSM-5)	logistic	0.178913	0.0364093	1.19592	8.92708e-07	5306	2861	2445	TRUE	TRUE	TRUE	0.162901	0.0367649	1.17692	9.38485e-06	5304	2861	2443	TRUE	TRUE	TRUE
Tobacco	Criteria: Time spent obtaining/using	logistic	0.174456	0.0362158	1.1906	1.45635e-06	5423	1870	3553	TRUE	TRUE	TRUE	0.167023	0.0365337	1.18178	4.83689e-06	5422	1870	3552	TRUE	TRUE	TRUE
Opiate	Withdrawal symptom: Nausea	logistic	0.17526	0.0368668	1.19156	1.99568e-06	5422	1888	3534	TRUE	TRUE	TRUE	0.16946	0.0371592	1.18466	5.10648e-06	5420	1888	3532	TRUE	TRUE	TRUE
Opiate	Abuse criteria: Continued use despite social/interpersonal problems	logistic	0.172916	0.0365841	1.18877	2.28385e-06	5422	2019	3403	TRUE	TRUE	TRUE	0.163339	0.0368783	1.17744	9.46178e-06	5420	2019	3401	TRUE	TRUE	TRUE
Tobacco	Withdrawal symptom: Difficulty concentrating	logistic	0.170044	0.036482	1.18536	3.14622e-06	5423	1742	3681	TRUE	TRUE	TRUE	0.160881	0.0367733	1.17455	1.21461e-05	5422	1742	3680	TRUE	TRUE	TRUE
Medical	Years: Opiates	linear	0.251846	0.0547847	NA	4.38353e-06	5414	NA	NA	TRUE	TRUE	TRUE	0.24538	0.0552597	NA	9.1545e-06	5413	NA	NA	TRUE	TRUE	TRUE
Cocaine	Cocaine Dependence (DSM-IV)	logistic	0.169426	0.0369579	1.18463	4.55486e-06	5145	2644	2501	TRUE	TRUE	TRUE	0.151999	0.0373474	1.16416	4.70402e-05	5143	2644	2499	TRUE	TRUE	TRUE
Marijuana	Age of first use	linear	-0.272461	0.0594921	NA	4.78434e-06	4380	NA	NA	TRUE	TRUE	TRUE	-0.268856	0.0599082	NA	7.3815e-06	4380	NA	NA	TRUE	TRUE	TRUE
Opiate	Withdrawal symptom: Eyes running	logistic	0.185401	0.0406866	1.2037	5.19387e-06	5422	1261	4161	TRUE	TRUE	TRUE	0.176158	0.0409978	1.19263	1.73303e-05	5420	1261	4159	TRUE	TRUE	TRUE
Medical	Years: Cannabis	linear	0.543194	0.120712	NA	6.94016e-06	5410	NA	NA	TRUE	TRUE	TRUE	0.504068	0.121708	NA	3.50145e-05	5409	NA	NA	TRUE	TRUE	TRUE
Tobacco	Four withdrawal symptoms occurred together	logistic	0.158722	0.0354239	1.17201	7.44125e-06	5423	2042	3381	TRUE	TRUE	TRUE	0.150456	0.0357151	1.16236	2.52363e-05	5422	2042	3380	TRUE	TRUE	TRUE
Tobacco	Withdrawal symptom: Increased appetite	logistic	0.155354	0.0351656	1.16807	9.97237e-06	5423	2016	3407	TRUE	TRUE	TRUE	0.148981	0.0354612	1.16065	2.65448e-05	5422	2016	3406	TRUE	TRUE	TRUE
Tobacco	Withdrawal symptom: Restlessness	logistic	0.152232	0.0345404	1.16443	1.04635e-05	5423	2394	3029	TRUE	TRUE	TRUE	0.140905	0.0348373	1.15132	5.23978e-05	5422	2394	3028	TRUE	TRUE	TRUE
Tobacco	Criteria: Continued use despite problems	logistic	0.154113	0.0351247	1.16662	1.14607e-05	5423	2073	3350	TRUE	TRUE	TRUE	0.134443	0.035456	1.1439	0.00014954	5422	2073	3349	TRUE	FALSE	TRUE
Opiate	Abuse criteria: Use in hazardous situations	logistic	0.161828	0.0371259	1.17566	1.30721e-05	5422	1845	3577	TRUE	TRUE	TRUE	0.154421	0.0374224	1.16698	3.6842e-05	5420	1845	3575	TRUE	TRUE	TRUE
Cocaine	Frequent use	logistic	0.153792	0.0353778	1.16625	1.37921e-05	5422	2531	2891	TRUE	TRUE	TRUE	0.138849	0.0356956	1.14895	0.00010033	5420	2531	2889	TRUE	FALSE	TRUE
Cocaine	Cocaine Abuse	logistic	0.154411	0.0355626	1.16697	1.41229e-05	5422	2815	2607	TRUE	TRUE	TRUE	0.141559	0.03588	1.15207	7.9688e-05	5420	2815	2605	TRUE	TRUE	TRUE
Opiate	Criteria: Reduction in other activties	logistic	0.159104	0.0368195	1.17246	1.55178e-05	5422	1899	3523	TRUE	TRUE	TRUE	0.149942	0.0371136	1.16177	5.34349e-05	5420	1899	3521	TRUE	TRUE	TRUE
Opiate	Withdrawal symptom: Fever	logistic	0.16383	0.0380134	1.17801	1.63398e-05	5422	1629	3793	TRUE	TRUE	TRUE	0.158739	0.0383129	1.17203	3.42455e-05	5420	1629	3791	TRUE	TRUE	TRUE
Opiate	Ever used: Opiates	logistic	0.158218	0.0367652	1.17142	1.68133e-05	5422	3076	2346	TRUE	TRUE	TRUE	0.147267	0.037092	1.15866	7.17732e-05	5420	3076	2344	TRUE	TRUE	TRUE
Medical	Number of medical problems	linear	0.107887	0.0251319	NA	1.79477e-05	5423	NA	NA	TRUE	TRUE	TRUE	0.044345	0.0244662	NA	0.0699642	5422	NA	NA	FALSE	FALSE	FALSE
Cocaine	Abuse criteria: Use in hazardous situations	logistic	0.15162	0.0354802	1.16372	1.92532e-05	5422	2766	2656	TRUE	TRUE	TRUE	0.140751	0.0357899	1.15114	8.39937e-05	5420	2766	2654	TRUE	FALSE	TRUE
Cocaine	Abuse criteria: Continued use despite social/interpersonal problems	logistic	0.148007	0.0353608	1.15952	2.8437e-05	5422	2426	2996	TRUE	TRUE	TRUE	0.138737	0.0356607	1.14882	0.000100047	5420	2426	2994	TRUE	FALSE	TRUE
Conduct Disorder	Truancy, suspended or expelled from school	logistic	0.158278	0.0386422	1.17149	4.20348e-05	5408	3747	1661	TRUE	TRUE	TRUE	0.148136	0.0390016	1.15967	0.000145746	5407	3746	1661	TRUE	FALSE	TRUE
Opiate	Withdrawal symptom: Depressed mood	logistic	0.151137	0.036942	1.16316	4.29148e-05	5422	1830	3592	TRUE	TRUE	TRUE	0.143497	0.0372338	1.1543	0.000116238	5420	1830	3590	TRUE	FALSE	TRUE
Opiate	Abuse criteria: Failure to fulfill obligations	logistic	0.152251	0.0372761	1.16445	4.41879e-05	5422	1772	3650	TRUE	TRUE	TRUE	0.146505	0.037569	1.15778	9.63379e-05	5420	1772	3648	TRUE	FALSE	TRUE
Opiate	Withdrawal symptom: Increased heart rate	logistic	0.151996	0.0373521	1.16416	4.71616e-05	5422	1735	3687	TRUE	TRUE	TRUE	0.144489	0.0376504	1.15545	0.000124218	5420	1735	3685	TRUE	FALSE	TRUE
Cocaine	Criteria: Continued use despite physical/psychological problems	logistic	0.142434	0.035266	1.15308	5.37162e-05	5422	2610	2812	TRUE	TRUE	TRUE	0.128473	0.035584	1.13709	0.000305712	5420	2610	2810	TRUE	FALSE	TRUE
Marijuana	Marijuana use disorder (DSM-5)	logistic	0.155045	0.0385873	1.16771	5.86889e-05	5007	2336	2671	TRUE	TRUE	TRUE	0.14439	0.0388885	1.15533	0.000204879	5005	2336	2669	TRUE	FALSE	TRUE
Tobacco	Symptom of use: Health problems	logistic	0.159064	0.040088	1.17241	7.25168e-05	5423	1251	4172	TRUE	TRUE	TRUE	0.138005	0.0404781	1.14798	0.000651132	5422	1251	4171	TRUE	FALSE	TRUE
Opiate	Symptom of use: Depression	logistic	0.147294	0.0372428	1.15869	7.65496e-05	5422	1774	3648	TRUE	TRUE	TRUE	0.140579	0.0375326	1.15094	0.000180021	5420	1774	3646	TRUE	FALSE	TRUE
Tobacco	Withdrawal symptom: Anxiety	logistic	0.137149	0.0348135	1.147	8.16343e-05	5423	2212	3211	TRUE	FALSE	TRUE	0.129304	0.0351059	1.13804	0.000230272	5422	2212	3210	TRUE	FALSE	TRUE
Anti-Social Personality Disorder	Criteria: Irritability/aggression	logistic	0.138743	0.0355075	1.14883	9.32881e-05	5409	2219	3190	TRUE	FALSE	TRUE	0.126932	0.0358159	1.13534	0.000394113	5408	2219	3189	TRUE	FALSE	TRUE
Opiate	Symptom of use: Number of these problems	linear	0.106188	0.0272111	NA	9.64009e-05	5424	NA	NA	TRUE	FALSE	TRUE	0.100768	0.0274445	NA	0.000243253	5422	NA	NA	TRUE	FALSE	TRUE
Cocaine	Criteria: Unsuccessful effort to decrease use	logistic	0.131384	0.0353259	1.14041	0.00019985	5422	2549	2873	TRUE	FALSE	TRUE	0.116708	0.0356458	1.12379	0.00106004	5420	2549	2871	TRUE	FALSE	TRUE
Alcohol	Age of first intoxication	linear	-0.216409	0.0581956	NA	0.000202535	4911	NA	NA	TRUE	FALSE	TRUE	-0.2126	0.0587665	NA	0.000300215	4909	NA	NA	TRUE	FALSE	TRUE
Tobacco	Withdrawal symptom: Craving	logistic	0.135062	0.036414	1.14461	0.000208027	5423	1751	3672	TRUE	FALSE	TRUE	0.125384	0.0367099	1.13358	0.000636557	5422	1751	3671	TRUE	FALSE	TRUE
Cocaine	DSM-5 criterion count	linear	0.275774	0.0743846	NA	0.000211483	5424	NA	NA	TRUE	FALSE	TRUE	0.246094	0.0749718	NA	0.00103548	5422	NA	NA	TRUE	FALSE	TRUE
Opiate	Withdrawal symptom: Diarrhea	logistic	0.141198	0.038336	1.15165	0.000230344	5422	1548	3874	TRUE	FALSE	TRUE	0.138559	0.0386356	1.14862	0.000335405	5420	1548	3872	TRUE	FALSE	TRUE
Cocaine	Craving	logistic	0.127397	0.0354694	1.13587	0.000328469	5422	2137	3285	TRUE	FALSE	TRUE	0.11446	0.0357735	1.12127	0.00137626	5420	2137	3283	TRUE	FALSE	TRUE
Opiate	Symptom of use: Trouble concentrating	logistic	0.1328	0.0378753	1.14202	0.000454471	5422	1624	3798	TRUE	FALSE	TRUE	0.127796	0.0381725	1.13632	0.000814381	5420	1624	3796	TRUE	FALSE	TRUE
Conduct Disorder	Criteria: Breaking/entering	logistic	0.331406	0.0946608	1.39292	0.000463548	5409	178	5231	TRUE	FALSE	TRUE	0.322962	0.0957656	1.38121	0.000745105	5408	178	5230	TRUE	FALSE	TRUE
Tobacco	Sought treatment	logistic	0.126276	0.0362781	1.1346	0.000499944	5423	1704	3719	TRUE	FALSE	TRUE	0.11699	0.0365922	1.12411	0.00138803	5422	1704	3718	TRUE	FALSE	TRUE
Environment	Lifetime Trauma Assessment	logistic	0.119734	0.0348926	1.1272	0.000600235	5399	3385	2014	TRUE	FALSE	TRUE	0.113483	0.035184	1.12017	0.00125788	5397	3384	2013	TRUE	FALSE	TRUE
Cocaine	Criteria: Used more than intended	logistic	0.120387	0.0351168	1.12793	0.000607584	5422	2530	2892	TRUE	FALSE	TRUE	0.10938	0.0354219	1.11559	0.00201563	5420	2530	2890	TRUE	FALSE	TRUE
Medical	Years: Cocaine	linear	0.341344	0.100093	NA	0.000653744	5402	NA	NA	TRUE	FALSE	TRUE	0.303373	0.100856	NA	0.00264207	5401	NA	NA	TRUE	FALSE	TRUE
Cocaine	Sought treatment	logistic	0.121168	0.0355913	1.12882	0.000663	5422	2095	3327	TRUE	FALSE	TRUE	0.106937	0.0359065	1.11286	0.00289954	5420	2095	3325	TRUE	FALSE	TRUE
Environment	Witness/experience violent crime before age 13	logistic	0.190015	0.0559119	1.20927	0.000677618	5109	604	4505	TRUE	FALSE	TRUE	0.185707	0.0563111	1.20407	0.000974213	5107	604	4503	TRUE	FALSE	TRUE
Tobacco	Criteria: Tolerance	logistic	0.115874	0.0349364	1.12285	0.000910806	5423	2350	3073	TRUE	FALSE	TRUE	0.106326	0.0352318	1.11218	0.00254527	5422	2350	3072	TRUE	FALSE	TRUE
Anti-Social Personality Disorder	Criteria: Fraud, drug dealing, prostitution	logistic	0.128724	0.0392576	1.13738	0.00104197	5407	1497	3910	TRUE	FALSE	TRUE	0.117071	0.03958	1.1242	0.00309813	5406	1497	3909	TRUE	FALSE	TRUE
Environment	Household members cigarette smokers	logistic	0.127624	0.0389704	1.13613	0.00105699	5101	3616	1485	TRUE	FALSE	TRUE	0.119519	0.0392517	1.12696	0.00232716	5099	3614	1485	TRUE	FALSE	TRUE
Stimulants	Ever used: Stimulants	logistic	0.121316	0.0370624	1.12898	0.00106304	5414	1701	3713	TRUE	FALSE	TRUE	0.113706	0.0374204	1.12042	0.00237665	5412	1701	3711	TRUE	FALSE	TRUE
Conduct Disorder	Criteria: Used weapon	logistic	0.400627	0.124089	1.49276	0.00124423	5407	106	5301	TRUE	FALSE	TRUE	0.390358	0.124964	1.47751	0.00178549	5406	106	5300	TRUE	FALSE	TRUE
Environment	Childhood Adversity	logistic	0.130333	0.04044	1.13921	0.00126914	5111	1334	3777	TRUE	FALSE	TRUE	0.118115	0.0407823	1.12537	0.00377664	5109	1334	3775	TRUE	FALSE	TRUE
Anti-Social Personality Disorder	Criteria: Deceitfulness	logistic	0.11568	0.0365152	1.12264	0.00153487	5409	1876	3533	TRUE	FALSE	TRUE	0.11579	0.0368258	1.12276	0.00166511	5408	1876	3532	TRUE	FALSE	TRUE
Suicide	Suicide attempt	logistic	0.164708	0.0525833	1.17905	0.00173428	5398	633	4765	TRUE	FALSE	TRUE	0.147533	0.0529779	1.15897	0.00535595	5396	633	4763	TRUE	FALSE	TRUE
Opiate	Withdrawal symptom: Yawning	logistic	0.127734	0.0408748	1.13625	0.00177795	5422	1265	4157	TRUE	FALSE	TRUE	0.131345	0.0412037	1.14036	0.00143403	5420	1265	4155	TRUE	FALSE	TRUE
Alcohol	Age of first use	linear	-0.181126	0.0587128	NA	0.00204632	5318	NA	NA	TRUE	FALSE	TRUE	-0.178599	0.0592221	NA	0.00257563	5316	NA	NA	TRUE	FALSE	TRUE
Cocaine	Criteria: Tolerance	logistic	0.110392	0.0358464	1.11672	0.00207287	5422	2000	3422	TRUE	FALSE	TRUE	0.0949781	0.0361626	1.09963	0.00862878	5420	2000	3420	TRUE	FALSE	TRUE
Cocaine	Criteria: Time spent obtaining/using	logistic	0.108215	0.0352898	1.11429	0.00216597	5422	2301	3121	TRUE	FALSE	TRUE	0.0942612	0.0356052	1.09885	0.00811123	5420	2301	3119	TRUE	FALSE	TRUE
Tobacco	Withdrawal symptom: Depressed mood	logistic	0.124758	0.0409389	1.13287	0.00230821	5423	1197	4226	TRUE	FALSE	TRUE	0.113969	0.0412692	1.12072	0.00575173	5422	1197	4225	TRUE	FALSE	TRUE
Cocaine	Criteria: Withdrawal	logistic	0.107103	0.0353662	1.11305	0.00245862	5422	2197	3225	TRUE	FALSE	TRUE	0.0923597	0.0356819	1.09676	0.0096418	5420	2197	3223	TRUE	FALSE	FALSE
Anti-Social Personality Disorder	Criteria: Lied to get out of trouble	logistic	0.113595	0.0378856	1.1203	0.00271425	5409	1614	3795	TRUE	FALSE	TRUE	0.110813	0.0381928	1.11719	0.00371485	5408	1614	3794	TRUE	FALSE	TRUE
Suicide	Suicidal intent	logistic	0.186694	0.0623424	1.20526	0.00274762	5398	429	4969	TRUE	FALSE	TRUE	0.174168	0.0628027	1.19026	0.00554972	5396	429	4967	TRUE	FALSE	TRUE
Stimulants	Ever injected	logistic	0.110542	0.0371078	1.11688	0.00289234	5414	1683	3731	TRUE	FALSE	TRUE	0.104103	0.037467	1.10971	0.00546069	5412	1683	3729	TRUE	FALSE	TRUE
Tobacco	Withdrawal symptom: Insomnia	logistic	0.118046	0.0397428	1.1253	0.00297551	5423	1310	4113	TRUE	FALSE	TRUE	0.102322	0.0400642	1.10774	0.0106507	5422	1310	4112	TRUE	FALSE	FALSE
Other drug	Ever used: PCP	logistic	0.139499	0.047084	1.1497	0.00304881	5414	854	4560	TRUE	FALSE	TRUE	0.131487	0.0474333	1.14052	0.00557081	5412	854	4558	TRUE	FALSE	TRUE
Anti-Social Personality Disorder	Criteria: Unlawful behaviors	logistic	0.102709	0.0351627	1.10817	0.00348963	5410	2581	2829	TRUE	FALSE	TRUE	0.0901101	0.0354984	1.09429	0.0111351	5409	2580	2829	TRUE	FALSE	FALSE
Tobacco	Age of first use	linear	-0.249617	0.0855432	NA	0.00353868	4886	NA	NA	TRUE	FALSE	TRUE	-0.239959	0.0863564	NA	0.00547852	4885	NA	NA	TRUE	FALSE	TRUE
Medical	Liver disease	logistic	0.136897	0.0470445	1.14671	0.00361484	5423	834	4589	TRUE	FALSE	TRUE	0.117824	0.0475433	1.12505	0.0132029	5422	834	4588	TRUE	FALSE	FALSE
Marijuana	Days of use per month	linear	0.552722	0.189855	NA	0.00362238	3487	NA	NA	TRUE	FALSE	TRUE	0.491285	0.191262	NA	0.0102509	3487	NA	NA	TRUE	FALSE	FALSE
Demographics	Number of children	linear	0.0622214	0.0214171	NA	0.00368491	5424	NA	NA	TRUE	FALSE	TRUE	0.0557684	0.0215856	NA	0.00980362	5422	NA	NA	TRUE	FALSE	FALSE
Other drug	Ever used: Hallucinogens	logistic	0.10385	0.0358294	1.10943	0.00375011	5414	2343	3071	TRUE	FALSE	TRUE	0.102236	0.0361465	1.10765	0.00467837	5412	2343	3069	TRUE	FALSE	TRUE
Other drug	Ever injected	logistic	0.114846	0.0404291	1.1217	0.00450177	5415	1482	3933	TRUE	FALSE	TRUE	0.113476	0.0407135	1.12016	0.00531705	5413	1482	3931	TRUE	FALSE	TRUE
Marijuana	Number of times used	linear	1.95144	0.691057	NA	0.00476744	4196	NA	NA	TRUE	FALSE	TRUE	1.81516	0.695237	NA	0.00906394	4196	NA	NA	TRUE	FALSE	FALSE
Cocaine	Withdrawal symptom: Insomnia	logistic	0.106282	0.0379241	1.11214	0.00507087	5422	1549	3873	TRUE	FALSE	TRUE	0.0968643	0.0382327	1.10171	0.0112916	5420	1549	3871	TRUE	FALSE	FALSE
Opiate	Number of times used	linear	324.485	115.83	NA	0.00514453	1761	NA	NA	TRUE	FALSE	TRUE	319.048	116.799	NA	0.00636631	1761	NA	NA	TRUE	FALSE	TRUE
Marijuana	Marijuana Dependence (DSM-IV)	logistic	0.117089	0.0421844	1.12422	0.00550933	4479	1580	2899	TRUE	FALSE	TRUE	0.113253	0.0424955	1.11992	0.00769753	4477	1580	2897	TRUE	FALSE	TRUE
Medical	Years: Hallucinogens	linear	0.0565143	0.0203942	NA	0.00560594	5418	NA	NA	TRUE	FALSE	TRUE	0.0545178	0.0205723	NA	0.00807126	5417	NA	NA	TRUE	FALSE	TRUE
Anti-Social Personality Disorder	Criterion count	logistic	0.098954	0.0358054	1.10402	0.00571561	5410	2205	3205	TRUE	FALSE	TRUE	0.088573	0.0361258	1.09261	0.0142146	5409	2205	3204	TRUE	FALSE	FALSE
Medical	High blood pressure	logistic	0.121419	0.0440512	1.1291	0.00584562	5423	1065	4358	TRUE	FALSE	TRUE	0.051393	0.0450987	1.05274	0.254466	5422	1065	4357	FALSE	FALSE	FALSE
Cocaine	Withdrawal symptom: Craving	logistic	0.0984239	0.03603	1.10343	0.00630053	5422	1927	3495	TRUE	FALSE	TRUE	0.0829915	0.0363422	1.08653	0.0223942	5420	1927	3493	TRUE	FALSE	FALSE
Suicide	Medical treatment following attempt	logistic	0.177681	0.0672442	1.19444	0.00823381	5398	364	5034	TRUE	FALSE	TRUE	0.150256	0.0677132	1.16213	0.0264859	5396	364	5032	TRUE	FALSE	FALSE
Conduct Disorder	Criteria: Lying	logistic	0.108479	0.0410728	1.11458	0.00826269	5409	1222	4187	TRUE	FALSE	TRUE	0.112108	0.0414151	1.11863	0.00679058	5408	1222	4186	TRUE	FALSE	TRUE
Marijuana	Marijuana Abuse	logistic	0.0964878	0.0366686	1.1013	0.00850474	5415	2197	3218	TRUE	FALSE	TRUE	0.0894526	0.0369908	1.09358	0.0155958	5413	2197	3216	TRUE	FALSE	FALSE
Other drug	Ever used: Other drugs	logistic	0.10533	0.040299	1.11108	0.00895672	5414	1533	3881	TRUE	FALSE	TRUE	0.104746	0.040584	1.11043	0.00985197	5412	1533	3879	TRUE	FALSE	FALSE
Marijuana	Regularly use	logistic	0.0956719	0.0368052	1.1004	0.00933832	5414	3181	2233	TRUE	FALSE	TRUE	0.0857548	0.0371508	1.08954	0.0209829	5412	3181	2231	TRUE	FALSE	FALSE
Suicide	Age at self harm	linear	-1.10736	0.426408	NA	0.00968468	510	NA	NA	TRUE	FALSE	TRUE	-1.11241	0.429059	NA	0.00980518	510	NA	NA	TRUE	FALSE	FALSE
Medical	Ever received outpatient psychiatric treatment	logistic	0.0977119	0.03853	1.10265	0.0112128	5422	3964	1458	TRUE	FALSE	FALSE	0.0860075	0.038869	1.08981	0.0269147	5421	3964	1457	TRUE	FALSE	FALSE
Medical	Years: Heroin	linear	0.202172	0.0800033	NA	0.0115309	5410	NA	NA	TRUE	FALSE	FALSE	0.19516	0.0806987	NA	0.0156229	5409	NA	NA	TRUE	FALSE	FALSE
Alcohol	Age of regular use	linear	-0.162621	0.064506	NA	0.0117352	4564	NA	NA	TRUE	FALSE	FALSE	-0.161964	0.065086	NA	0.0128651	4562	NA	NA	TRUE	FALSE	FALSE
Alcohol	Alcohol Dependence (DSM-IV)	logistic	0.104282	0.0414423	1.10991	0.0118586	4556	2869	1687	TRUE	FALSE	FALSE	0.0954215	0.0417564	1.10012	0.0223013	4554	2868	1686	TRUE	FALSE	FALSE
Conduct Disorder	Crtiera: Stealing (without confrontation)	logistic	0.106664	0.0424221	1.11256	0.0119255	5409	1076	4333	TRUE	FALSE	FALSE	0.102699	0.0427889	1.10816	0.0163897	5408	1076	4332	TRUE	FALSE	FALSE
Suicide	High suicidal intent	logistic	0.159074	0.063458	1.17242	0.0121843	5398	417	4981	TRUE	FALSE	FALSE	0.143365	0.0639031	1.15415	0.0248664	5396	417	4979	TRUE	FALSE	FALSE
Alcohol	Alcohol Abuse	logistic	0.094714	0.0379325	1.09934	0.0125282	5423	3515	1908	TRUE	FALSE	FALSE	0.0876679	0.0382635	1.09163	0.021954	5421	3514	1907	TRUE	FALSE	FALSE
Cocaine	Two withdrawal symptoms occurred together	logistic	0.088328	0.0354795	1.09235	0.0127906	5422	2102	3320	TRUE	FALSE	FALSE	0.0740132	0.035793	1.07682	0.0386574	5420	2102	3318	TRUE	FALSE	FALSE
Alcohol	Alcohol use disorder (DSM-5)	logistic	0.103503	0.0417106	1.10905	0.0130844	5063	3553	1510	TRUE	FALSE	FALSE	0.0945095	0.0420732	1.09912	0.0246839	5061	3552	1509	TRUE	FALSE	FALSE
Environment	Frequent drug/alcohol use in household	logistic	0.0895407	0.0362448	1.09367	0.0134947	5111	1944	3167	TRUE	FALSE	FALSE	0.0821058	0.0365492	1.08557	0.0246756	5109	1943	3166	TRUE	FALSE	FALSE
Environment	Number of caregivers	linear	0.0495463	0.0202522	NA	0.0144601	5085	NA	NA	TRUE	FALSE	FALSE	0.0461403	0.0204324	NA	0.0239759	5083	NA	NA	TRUE	FALSE	FALSE
Other drug	Ever used: Combination	logistic	0.100983	0.0414553	1.10626	0.0148524	5414	1193	4221	TRUE	FALSE	FALSE	0.0945385	0.0417842	1.09915	0.0236638	5412	1193	4219	TRUE	FALSE	FALSE
Medical	Years: Amphtamines	linear	0.074528	0.0306239	NA	0.0149793	5420	NA	NA	TRUE	FALSE	FALSE	0.0711275	0.0308902	NA	0.0213398	5419	NA	NA	TRUE	FALSE	FALSE
Mania	Criteria: Racing thoughts	logistic	0.177043	0.0734399	1.19368	0.015921	5402	299	5103	TRUE	FALSE	FALSE	0.161616	0.0739064	1.17541	0.0287594	5401	299	5102	TRUE	FALSE	FALSE
Marijuana	Age at desire	linear	-0.317953	0.131786	NA	0.0160293	948	NA	NA	TRUE	FALSE	FALSE	-0.336523	0.132236	NA	0.011092	948	NA	NA	TRUE	FALSE	FALSE
Alcohol	Criteria: Used more than intended	logistic	0.0868318	0.0364523	1.09071	0.0172159	5423	3349	2074	TRUE	FALSE	FALSE	0.0793946	0.0367667	1.08263	0.030818	5421	3348	2073	TRUE	FALSE	FALSE
Panic Disorder	Age at diagnosis	linear	1.85816	0.78191	NA	0.0177359	750	NA	NA	TRUE	FALSE	FALSE	1.60222	0.788636	NA	0.0425505	750	NA	NA	TRUE	FALSE	FALSE
Marijuana	Abuse criteria: Continued use despite social/interpersonal problems	logistic	0.0975009	0.0411316	1.10241	0.0177658	5415	1284	4131	TRUE	FALSE	FALSE	0.0924287	0.0414588	1.09683	0.0257865	5413	1284	4129	TRUE	FALSE	FALSE
Marijuana	Ever used: Marijuana	logistic	0.10823	0.0460946	1.1143	0.0188745	5414	4429	985	TRUE	FALSE	FALSE	0.106863	0.0465271	1.11278	0.0216309	5412	4429	983	TRUE	FALSE	FALSE
Demographics	Employed	logistic	-0.0940665	0.0409172	0.910222	0.021508	3865	2184	1681	TRUE	FALSE	FALSE	-0.0939846	0.0411725	0.910297	0.022448	3863	2183	1680	TRUE	FALSE	FALSE
PTSD	Age at diagnosis	linear	-0.545756	0.241954	NA	0.0241611	3258	NA	NA	TRUE	FALSE	FALSE	-0.515883	0.244181	NA	0.0347019	3257	NA	NA	TRUE	FALSE	FALSE
Medical	Hospital: overnight stay	linear	0.143348	0.0636809	NA	0.0244235	5388	NA	NA	TRUE	FALSE	FALSE	0.100277	0.0640158	NA	0.117303	5387	NA	NA	FALSE	FALSE	FALSE
Cocaine	Abuse criteria: Failure to fulfill obligations	logistic	0.0806121	0.0359373	1.08395	0.0248884	5422	1917	3505	TRUE	FALSE	FALSE	0.0741217	0.0362365	1.07694	0.040806	5420	1917	3503	TRUE	FALSE	FALSE
Anti-Social Personality Disorder	Criteria: Breaking/entering	logistic	0.187106	0.0840296	1.20575	0.0259697	5408	226	5182	TRUE	FALSE	FALSE	0.172103	0.0849515	1.1878	0.0427751	5407	226	5181	TRUE	FALSE	FALSE
Cocaine	Criteria: Reduction in other activties	logistic	0.078737	0.0353621	1.08192	0.0259744	5422	2140	3282	TRUE	FALSE	FALSE	0.0679334	0.0356695	1.07029	0.0568422	5420	2140	3280	FALSE	FALSE	FALSE
Cocaine	Withdrawal symptom: Sum	linear	0.109223	0.0499422	NA	0.0287866	5424	NA	NA	TRUE	FALSE	FALSE	0.0889438	0.0503371	NA	0.0772905	5422	NA	NA	FALSE	FALSE	FALSE
PTSD	Post Traumatic Stress Disorder	logistic	0.117184	0.053685	1.12433	0.0290506	3413	715	2698	TRUE	FALSE	FALSE	0.11468	0.0541109	1.12151	0.0340604	3411	714	2697	TRUE	FALSE	FALSE
Conduct Disorder	Criteria: Persistant pattern of behavior	logistic	0.102742	0.0471908	1.10821	0.029468	5408	864	4544	TRUE	FALSE	FALSE	0.100058	0.0475679	1.10524	0.0354234	5407	864	4543	TRUE	FALSE	FALSE
Alcohol	Withdrawal symptom: Headaches	logistic	0.0920337	0.0423815	1.0964	0.0298893	5423	1082	4341	TRUE	FALSE	FALSE	0.0906341	0.0427317	1.09487	0.0339215	5421	1082	4339	TRUE	FALSE	FALSE
Cocaine	Withdrawal symptom: Restlessness	logistic	0.0795556	0.0368337	1.08281	0.0307836	5422	1728	3694	TRUE	FALSE	FALSE	0.0644579	0.0371567	1.06658	0.0827834	5420	1728	3692	FALSE	FALSE	FALSE
Marijuana	Criteria: Unsuccessful effort to decrease use	logistic	0.0877413	0.0407667	1.09171	0.0313753	5415	1268	4147	TRUE	FALSE	FALSE	0.0810861	0.0410778	1.08446	0.0483858	5413	1268	4145	TRUE	FALSE	FALSE
Cocaine	Withdrawal symptom: Intefere with functioining	logistic	0.0779039	0.0362645	1.08102	0.0316968	5422	1852	3570	TRUE	FALSE	FALSE	0.0648753	0.036579	1.06703	0.0761346	5420	1852	3568	FALSE	FALSE	FALSE
Gambling	Criteria: Irritability	logistic	-0.183575	0.0856657	0.83229	0.0321195	5395	217	5178	TRUE	FALSE	FALSE	-0.199362	0.086417	0.819254	0.0210565	5393	217	5176	TRUE	FALSE	FALSE
ADHD	Criteria: Inattention	linear	0.105182	0.0493117	NA	0.032969	5424	NA	NA	TRUE	FALSE	FALSE	0.0956603	0.0497374	NA	0.0544939	5422	NA	NA	FALSE	FALSE	FALSE
Panic Disorder	Symptom: Fear of going crazy	logistic	-0.123674	0.0581592	0.883668	0.0334644	5399	495	4904	TRUE	FALSE	FALSE	-0.136297	0.0585988	0.872583	0.0200221	5397	495	4902	TRUE	FALSE	FALSE
Anti-Social Personality Disorder	Anti-Social Personality Disorder	logistic	0.112301	0.053121	1.11885	0.0345094	5424	647	4777	TRUE	FALSE	FALSE	0.107153	0.0535359	1.1131	0.0453367	5422	647	4775	TRUE	FALSE	FALSE
Marijuana	Criteria: Tolerance	logistic	0.0841302	0.0400964	1.08777	0.0358876	5414	1430	3984	TRUE	FALSE	FALSE	0.0763413	0.0403773	1.07933	0.0586645	5412	1430	3982	FALSE	FALSE	FALSE
Alcohol	Criteria: Withdrawal	logistic	0.0750884	0.0358837	1.07798	0.0363892	5423	1993	3430	TRUE	FALSE	FALSE	0.0751701	0.0361969	1.07807	0.0378291	5421	1993	3428	TRUE	FALSE	FALSE
Medical	Hospital: heart	logistic	0.240421	0.114994	1.27178	0.0365531	5424	118	5306	TRUE	FALSE	FALSE	0.18454	0.116961	1.20267	0.114612	5422	118	5304	FALSE	FALSE	FALSE
Medical	Number of emergency room visits	linear	0.322507	0.155379	NA	0.0379769	5372	NA	NA	TRUE	FALSE	FALSE	0.29244	0.156684	NA	0.0620358	5371	NA	NA	FALSE	FALSE	FALSE
Gambling	Ever gambled	logistic	-0.0934035	0.0450657	0.910826	0.0382088	5393	4453	940	TRUE	FALSE	FALSE	-0.100975	0.0453839	0.903955	0.0260868	5391	4451	940	TRUE	FALSE	FALSE
Cocaine	Withdrawal symptom: Sleepy	logistic	0.0749383	0.0362927	1.07782	0.0389386	5422	1843	3579	TRUE	FALSE	FALSE	0.0621735	0.0366074	1.06415	0.089435	5420	1843	3577	FALSE	FALSE	FALSE
Tobacco	Criteria: Reduction in other activties	logistic	0.115422	0.0559179	1.12235	0.039006	5423	544	4879	TRUE	FALSE	FALSE	0.0974006	0.0563875	1.1023	0.0841056	5422	544	4878	FALSE	FALSE	FALSE
PTSD	Criterion count	linear	0.0704707	0.0342459	NA	0.039659	5401	NA	NA	TRUE	FALSE	FALSE	0.0668092	0.03453	NA	0.0530648	5399	NA	NA	FALSE	FALSE	FALSE
Demographics	Household income	linear	-0.0753657	0.0371994	NA	0.0428148	5369	NA	NA	TRUE	FALSE	FALSE	-0.0490038	0.0374178	NA	0.190375	5367	NA	NA	FALSE	FALSE	FALSE
PTSD	Criteria: Exposure to traumatic event	logistic	0.067277	0.0337727	1.06959	0.0463651	5401	2634	2767	TRUE	FALSE	FALSE	0.0581827	0.0340766	1.05991	0.0877459	5399	2633	2766	FALSE	FALSE	FALSE
Cocaine	Withdrawal symptom: Increased appetite	logistic	0.0795492	0.0400408	1.0828	0.0469553	5422	1279	4143	TRUE	FALSE	FALSE	0.0729839	0.0403735	1.07571	0.0706503	5420	1279	4141	FALSE	FALSE	FALSE
Alcohol	Sought treatment	logistic	0.0703444	0.035451	1.07288	0.0472258	5423	2493	2930	TRUE	FALSE	FALSE	0.0687546	0.0357551	1.07117	0.0544889	5421	2492	2929	FALSE	FALSE	FALSE
PTSD	Sought treatment	logistic	0.113527	0.0573031	1.12022	0.0475716	5400	518	4882	TRUE	FALSE	FALSE	0.117908	0.0577825	1.12514	0.0412951	5398	517	4881	TRUE	FALSE	FALSE
Other drug	Age at diagnosis	linear	0.533512	0.269643	NA	0.0482435	734	NA	NA	TRUE	FALSE	FALSE	0.523418	0.270468	NA	0.0533539	734	NA	NA	FALSE	FALSE	FALSE
Stimulants	Regularly use	logistic	0.0962948	0.0487564	1.10108	0.048266	5414	757	4657	TRUE	FALSE	FALSE	0.0869893	0.049302	1.09088	0.0776616	5412	757	4655	FALSE	FALSE	FALSE
Alcohol	Symptom of use: Other problems	logistic	0.19118	0.0968045	1.21068	0.0482786	5423	165	5258	TRUE	FALSE	FALSE	0.177221	0.0978917	1.1939	0.0702366	5421	165	5256	FALSE	FALSE	FALSE
Alcohol	Criteria: Tolerance	logistic	0.06978	0.0354607	1.07227	0.0490893	5423	2726	2697	TRUE	FALSE	FALSE	0.0608499	0.0357752	1.06274	0.0889621	5421	2725	2696	FALSE	FALSE	FALSE
ADHD	Criteria: Hyperactivity-impulsivity	linear	0.0825667	0.0420087	NA	0.0494113	5424	NA	NA	TRUE	FALSE	FALSE	0.0702219	0.0423592	NA	0.0974215	5422	NA	NA	FALSE	FALSE	FALSE
Other drug	Ever used: Solvents	logistic	0.123019	0.06274	1.13091	0.0499047	5414	423	4991	TRUE	FALSE	FALSE	0.11166	0.0633165	1.11813	0.0778135	5412	423	4989	FALSE	FALSE	FALSE
Anti-Social Personality Disorder	Criteria: Deceitful	logistic	0.0800515	0.0411206	1.08334	0.0515646	5409	1217	4192	FALSE	FALSE	FALSE	0.0759653	0.0414426	1.07893	0.066799	5408	1217	4191	FALSE	FALSE	FALSE
Alcohol	Withdrawal symptom: Nausea	logistic	0.0885756	0.0455305	1.09262	0.0517251	5423	891	4532	FALSE	FALSE	FALSE	0.08215	0.0459096	1.08562	0.0735527	5421	891	4530	FALSE	FALSE	FALSE
Tobacco	Symptom of use: Psychological problems	logistic	0.103732	0.0535572	1.1093	0.0527652	5423	596	4827	FALSE	FALSE	FALSE	0.0978947	0.0539869	1.10285	0.0697848	5422	596	4826	FALSE	FALSE	FALSE
Environment	Aware of household members using drugs and alcohol	logistic	0.0678404	0.0351142	1.07019	0.0533605	5110	2518	2592	FALSE	FALSE	FALSE	0.065296	0.0354144	1.06747	0.0652167	5108	2516	2592	FALSE	FALSE	FALSE
Opiate	Symptom of use: Paranoia	logistic	0.119586	0.0624298	1.12703	0.0554262	5422	435	4987	FALSE	FALSE	FALSE	0.106506	0.0629145	1.11238	0.0904798	5420	435	4985	FALSE	FALSE	FALSE
Panic Disorder	Symptom: Fear you might die	logistic	-0.11711	0.0617983	0.889487	0.0580872	5399	431	4968	FALSE	FALSE	FALSE	-0.121857	0.0623359	0.885275	0.0506007	5397	430	4967	FALSE	FALSE	FALSE
PTSD	Criteria: Increased arousal	logistic	0.0822004	0.0441985	1.08567	0.0629136	5400	975	4425	FALSE	FALSE	FALSE	0.0801721	0.044542	1.08347	0.0718733	5398	974	4424	FALSE	FALSE	FALSE
Sedatives	Ever used: Sedatives	logistic	0.0660558	0.0355278	1.06829	0.0629888	5414	2211	3203	FALSE	FALSE	FALSE	0.0588872	0.0358369	1.06066	0.100342	5412	2211	3201	FALSE	FALSE	FALSE
Depression	Major Depressive Disorder	logistic	-0.0883582	0.0475893	0.915433	0.0633566	5353	791	4562	FALSE	FALSE	FALSE	-0.0977263	0.0479829	0.906897	0.0416808	5351	791	4560	TRUE	FALSE	FALSE
PTSD	Criteria: Reexperiencing	logistic	0.0706115	0.0380895	1.07316	0.0637637	5400	1463	3937	FALSE	FALSE	FALSE	0.0654957	0.0384011	1.06769	0.0880888	5398	1462	3936	FALSE	FALSE	FALSE
Medical	Unconscious > 5 min	logistic	0.0877548	0.0473407	1.09172	0.0637843	5422	798	4624	FALSE	FALSE	FALSE	0.0760792	0.0477624	1.07905	0.111189	5421	798	4623	FALSE	FALSE	FALSE
Marijuana	Criteria: Time spent obtaining/using	logistic	0.0705257	0.0382972	1.07307	0.0655429	5414	1618	3796	FALSE	FALSE	FALSE	0.0662547	0.0386068	1.0685	0.0861367	5412	1618	3794	FALSE	FALSE	FALSE
Suicide	Suicidal plan	logistic	0.104484	0.056895	1.11014	0.0662922	2016	807	1209	FALSE	FALSE	FALSE	0.109913	0.057512	1.11618	0.0559873	2014	805	1209	FALSE	FALSE	FALSE
Medical	Hospital: kidney	logistic	0.200108	0.109296	1.22153	0.0671189	5424	129	5295	FALSE	FALSE	FALSE	0.160683	0.110531	1.17431	0.146019	5422	129	5293	FALSE	FALSE	FALSE
Cocaine	Withdrawal symptom: Oversleeping	logistic	0.0701618	0.0388692	1.07268	0.0710632	5422	1402	4020	FALSE	FALSE	FALSE	0.0560985	0.0391941	1.0577	0.152344	5420	1402	4018	FALSE	FALSE	FALSE
Mania	Criteria: Impairment	logistic	0.111957	0.0627621	1.11846	0.0744518	5402	418	4984	FALSE	FALSE	FALSE	0.101783	0.0632007	1.10714	0.107294	5401	418	4983	FALSE	FALSE	FALSE
Sedatives	Ever injected	logistic	0.0633102	0.0356901	1.06536	0.0760821	5415	2074	3341	FALSE	FALSE	FALSE	0.0572604	0.0359967	1.05893	0.111674	5413	2074	3339	FALSE	FALSE	FALSE
PTSD	Criteria: Duration	logistic	0.0850328	0.0479957	1.08875	0.0764484	5400	791	4609	FALSE	FALSE	FALSE	0.0854931	0.0483751	1.08925	0.077179	5398	790	4608	FALSE	FALSE	FALSE
Marijuana	Age of frequent use	linear	-0.141298	0.0797481	NA	0.0765172	3365	NA	NA	FALSE	FALSE	FALSE	-0.149439	0.0803128	NA	0.0628732	3365	NA	NA	FALSE	FALSE	FALSE
Alcohol	Symptom of use: Liver Disease	logistic	0.164774	0.0936729	1.17913	0.0785706	5423	180	5243	FALSE	FALSE	FALSE	0.155035	0.0951816	1.1677	0.103348	5421	179	5242	FALSE	FALSE	FALSE
Anti-Social Personality Disorder	Criteria: Lack of remorse	logistic	0.0639153	0.0365334	1.066	0.0802044	5407	1799	3608	FALSE	FALSE	FALSE	0.055236	0.0368536	1.05679	0.133926	5406	1799	3607	FALSE	FALSE	FALSE
Environment	Caregiver: Other	logistic	0.201182	0.115518	1.22285	0.081586	5265	115	5150	FALSE	FALSE	FALSE	0.196869	0.116494	1.21758	0.0910393	5263	115	5148	FALSE	FALSE	FALSE
Marijuana	DSM-5 criterion count	linear	0.0869385	0.0508225	NA	0.0872065	5424	NA	NA	FALSE	FALSE	FALSE	0.0811842	0.0512665	NA	0.113349	5422	NA	NA	FALSE	FALSE	FALSE
Cocaine	Withdrawal symptom: Depressed mood	logistic	0.0629273	0.0368401	1.06495	0.0876143	5422	1707	3715	FALSE	FALSE	FALSE	0.0468082	0.0371665	1.04792	0.207878	5420	1707	3713	FALSE	FALSE	FALSE
Suicide	Hospitalization following attempt	logistic	0.152134	0.0910466	1.16432	0.0947321	5398	189	5209	FALSE	FALSE	FALSE	0.124522	0.0916364	1.13261	0.174188	5396	189	5207	FALSE	FALSE	FALSE
Conduct Disorder	Criteria: Significant impairment	logistic	0.0790547	0.0474658	1.08226	0.0958112	5409	856	4553	FALSE	FALSE	FALSE	0.0757503	0.0478264	1.07869	0.113225	5408	856	4552	FALSE	FALSE	FALSE
Sedatives	Age at diagnosis	linear	-0.629627	0.380755	NA	0.098808	533	NA	NA	FALSE	FALSE	FALSE	-0.642718	0.387045	NA	0.0974037	533	NA	NA	FALSE	FALSE	FALSE
Anti-Social Personality Disorder	Criteria: Assumed an alias	logistic	0.128309	0.0777518	1.1369	0.0988943	5409	270	5139	FALSE	FALSE	FALSE	0.118322	0.0783995	1.12561	0.131241	5408	270	5138	FALSE	FALSE	FALSE
Alcohol	DSM-5 criterion count	linear	0.106836	0.0649913	NA	0.100266	5424	NA	NA	FALSE	FALSE	FALSE	0.0980288	0.0655472	NA	0.13483	5422	NA	NA	FALSE	FALSE	FALSE
Alcohol	Two withdrawal symptoms occurred together	logistic	0.0594925	0.036392	1.0613	0.102098	5423	1837	3586	FALSE	FALSE	FALSE	0.0576751	0.0367089	1.05937	0.116148	5421	1837	3584	FALSE	FALSE	FALSE
Alcohol	Abuse criteria: Failure to fulfill obligations	logistic	0.056615	0.0352247	1.05825	0.107999	5423	2409	3014	FALSE	FALSE	FALSE	0.0504542	0.0355341	1.05175	0.155642	5421	2408	3013	FALSE	FALSE	FALSE
ADHD	Criteria: Inattentive/Impulsive	logistic	0.0629539	0.039208	1.06498	0.108353	5424	1388	4036	FALSE	FALSE	FALSE	0.0533334	0.0394982	1.05478	0.176928	5422	1388	4034	FALSE	FALSE	FALSE
PTSD	Criteria: Avoidance	logistic	0.0627364	0.0390798	1.06475	0.108418	5400	1353	4047	FALSE	FALSE	FALSE	0.0592706	0.0393959	1.06106	0.132456	5398	1352	4046	FALSE	FALSE	FALSE
Sedatives	Abuse criteria: Use in hazardous situations	logistic	0.0866833	0.0540776	1.09055	0.108948	5415	591	4824	FALSE	FALSE	FALSE	0.0711825	0.0545353	1.07378	0.191806	5413	591	4822	FALSE	FALSE	FALSE
Other drug	Age of first use	linear	-0.129665	0.0812331	NA	0.110579	2314	NA	NA	FALSE	FALSE	FALSE	-0.127525	0.0817145	NA	0.118751	2314	NA	NA	FALSE	FALSE	FALSE
PTSD	Criteria: Significant distress	logistic	0.0767807	0.0483014	1.07981	0.111921	5400	779	4621	FALSE	FALSE	FALSE	0.0786785	0.0486823	1.08186	0.106059	5398	778	4620	FALSE	FALSE	FALSE
Demographics	Separated	logistic	0.132103	0.0834605	1.14123	0.113462	5424	226	5198	FALSE	FALSE	FALSE	0.135736	0.084463	1.14538	0.108045	5422	225	5197	FALSE	FALSE	FALSE
Anti-Social Personality Disorder	Criteria: Forge signature	logistic	0.139455	0.0882439	1.14965	0.114031	5407	200	5207	FALSE	FALSE	FALSE	0.121325	0.0890418	1.12899	0.173019	5406	200	5206	FALSE	FALSE	FALSE
Suicide	Suicidal ideation	logistic	0.0966287	0.0615409	1.10145	0.116379	2011	572	1439	FALSE	FALSE	FALSE	0.0883962	0.0621386	1.09242	0.154862	2009	572	1437	FALSE	FALSE	FALSE
Conduct Disorder	Criteria: Initiates fights	logistic	0.0600035	0.0382927	1.06184	0.117122	5409	1486	3923	FALSE	FALSE	FALSE	0.0507559	0.0386004	1.05207	0.188541	5408	1486	3922	FALSE	FALSE	FALSE
Tobacco	Age of frequent use	linear	-0.133853	0.0858567	NA	0.11908	3516	NA	NA	FALSE	FALSE	FALSE	-0.11536	0.0864386	NA	0.182098	3516	NA	NA	FALSE	FALSE	FALSE
Other drug	Withdrawal symptom: Sleepy	logistic	0.0882386	0.0567635	1.09225	0.120066	5414	544	4870	FALSE	FALSE	FALSE	0.0789446	0.0571526	1.08214	0.167188	5412	544	4868	FALSE	FALSE	FALSE
Other drug	Age of first use	linear	-0.276353	0.177594	NA	0.120079	820	NA	NA	FALSE	FALSE	FALSE	-0.297012	0.178986	NA	0.0974217	820	NA	NA	FALSE	FALSE	FALSE
Medical	Years: Barbituates	linear	0.0355536	0.0229347	NA	0.12115	5422	NA	NA	FALSE	FALSE	FALSE	0.0295761	0.0231272	NA	0.201006	5421	NA	NA	FALSE	FALSE	FALSE
Conduct Disorder	Criteria: Truancy	logistic	0.0805763	0.0520825	1.08391	0.121841	5409	655	4754	FALSE	FALSE	FALSE	0.0752862	0.052494	1.07819	0.151519	5408	655	4753	FALSE	FALSE	FALSE
Sedatives	Number of times used	linear	1.82458	1.19177	NA	0.125939	1948	NA	NA	FALSE	FALSE	FALSE	1.54798	1.20072	NA	0.197478	1948	NA	NA	FALSE	FALSE	FALSE
Medical	Any medical problem	logistic	0.0584382	0.0382831	1.06018	0.126891	5423	3950	1473	FALSE	FALSE	FALSE	0.0196242	0.0388561	1.01982	0.613525	5422	3950	1472	FALSE	FALSE	FALSE
Other drug	Number of times used	linear	3.25864	2.14815	NA	0.130133	384	NA	NA	FALSE	FALSE	FALSE	3.1141	2.16858	NA	0.151847	384	NA	NA	FALSE	FALSE	FALSE
Anti-Social Personality Disorder	Criteria: Been arrested (for any reason)	logistic	0.0593699	0.0392385	1.06117	0.130266	5409	1367	4042	FALSE	FALSE	FALSE	0.0460446	0.0395919	1.04712	0.244837	5408	1366	4042	FALSE	FALSE	FALSE
OCD	Age at compulsion diagnosis	linear	1.3862	0.912535	NA	0.130759	171	NA	NA	FALSE	FALSE	FALSE	1.30373	0.93457	NA	0.164997	171	NA	NA	FALSE	FALSE	FALSE
Depression	Sought treatment	logistic	-0.0579232	0.0383899	0.943722	0.131347	5404	1425	3979	FALSE	FALSE	FALSE	-0.071408	0.038744	0.931082	0.0653186	5403	1425	3978	FALSE	FALSE	FALSE
Panic Disorder	Symptom: Heart racing	logistic	-0.0719011	0.0477137	0.930623	0.131829	5399	788	4611	FALSE	FALSE	FALSE	-0.0797359	0.0481263	0.92336	0.0975588	5397	787	4610	FALSE	FALSE	FALSE
Alcohol	Abuse criteria: Legal problems	logistic	0.101346	0.0675172	1.10666	0.133344	5423	365	5058	FALSE	FALSE	FALSE	0.111427	0.0683009	1.11787	0.102803	5421	365	5056	FALSE	FALSE	FALSE
Other drug	Regularly use	logistic	0.061266	0.0408373	1.06318	0.133551	5414	1262	4152	FALSE	FALSE	FALSE	0.0504322	0.0411559	1.05173	0.220426	5412	1262	4150	FALSE	FALSE	FALSE
Medical	Heart disease	logistic	0.141833	0.0946022	1.15238	0.133807	5423	179	5244	FALSE	FALSE	FALSE	0.0585889	0.0963012	1.06034	0.542927	5422	179	5243	FALSE	FALSE	FALSE
Other drug	Criteria: Unsuccessful effort to decrease use	logistic	0.0765797	0.0510965	1.07959	0.133944	5415	702	4713	FALSE	FALSE	FALSE	0.0636972	0.0514584	1.06577	0.215776	5413	702	4711	FALSE	FALSE	FALSE
Other drug	Withdrawal symptom: Headaches	logistic	0.106142	0.0709019	1.11198	0.134387	5414	333	5081	FALSE	FALSE	FALSE	0.0905688	0.0713342	1.0948	0.204212	5412	333	5079	FALSE	FALSE	FALSE
Sedatives	Criteria: Tolerance	logistic	0.083708	0.0562637	1.08731	0.136809	5414	536	4878	FALSE	FALSE	FALSE	0.0760116	0.0567078	1.07898	0.180113	5412	536	4876	FALSE	FALSE	FALSE
Agoraphobia	Criteria: Agoraphobic fears	logistic	0.094344	0.0637353	1.09894	0.138807	4838	405	4433	FALSE	FALSE	FALSE	0.091299	0.0643067	1.0956	0.155682	4836	405	4431	FALSE	FALSE	FALSE
Sedatives	Criteria: Time spent obtaining/using	logistic	0.0925929	0.0628083	1.09702	0.140424	5414	415	4999	FALSE	FALSE	FALSE	0.0792645	0.0633118	1.08249	0.21058	5412	415	4997	FALSE	FALSE	FALSE
Anti-Social Personality Disorder	Criteria: Impulsivity	logistic	0.0550981	0.0374104	1.05664	0.140804	5409	1565	3844	FALSE	FALSE	FALSE	0.0564924	0.0377344	1.05812	0.134366	5408	1565	3843	FALSE	FALSE	FALSE
Panic Disorder	Symptom: Feeling that things are unreal	logistic	-0.0954134	0.0649571	0.908997	0.141868	5399	387	5012	FALSE	FALSE	FALSE	-0.106807	0.0655398	0.898699	0.103176	5397	386	5011	FALSE	FALSE	FALSE
Sedatives	Regularly use	logistic	0.0630724	0.0430358	1.0651	0.142763	5414	1035	4379	FALSE	FALSE	FALSE	0.0497558	0.0434026	1.05101	0.251639	5412	1035	4377	FALSE	FALSE	FALSE
Other drug	Withdrawal symptom: Slowed down	logistic	0.0922002	0.0630614	1.09658	0.143722	5414	428	4986	FALSE	FALSE	FALSE	0.0809488	0.0634819	1.08432	0.202257	5412	428	4984	FALSE	FALSE	FALSE
Alcohol	Abuse criteria: Use in hazardous situations	logistic	0.052486	0.036234	1.05389	0.14747	5423	3175	2248	FALSE	FALSE	FALSE	0.0423625	0.036565	1.04327	0.246639	5421	3174	2247	FALSE	FALSE	FALSE
Marijuana	Abuse criteria: Use in hazardous situations	logistic	0.0548502	0.0380416	1.05638	0.149345	5415	1729	3686	FALSE	FALSE	FALSE	0.0484608	0.0383675	1.04965	0.206564	5413	1729	3684	FALSE	FALSE	FALSE
Alcohol	Withdrawal symptom: Depressed mood	logistic	0.053038	0.0368121	1.05447	0.149649	5423	1737	3686	FALSE	FALSE	FALSE	0.0526186	0.0371367	1.05403	0.156516	5421	1737	3684	FALSE	FALSE	FALSE
Medical	Asthma	logistic	0.0650955	0.0452446	1.06726	0.150223	5422	906	4516	FALSE	FALSE	FALSE	0.0506964	0.0455852	1.052	0.266084	5422	906	4516	FALSE	FALSE	FALSE
Agoraphobia	Criterion count	linear	0.0372084	0.0260944	NA	0.153951	5399	NA	NA	FALSE	FALSE	FALSE	0.037199	0.0263262	NA	0.157712	5397	NA	NA	FALSE	FALSE	FALSE
Sedatives	Days of use per month	linear	-0.524702	0.36795	NA	0.154094	1375	NA	NA	FALSE	FALSE	FALSE	-0.578008	0.370456	NA	0.118931	1375	NA	NA	FALSE	FALSE	FALSE
Medical	Brain injury/concussion	logistic	0.0626274	0.0440348	1.06463	0.154962	5423	951	4472	FALSE	FALSE	FALSE	0.0513423	0.0444131	1.05268	0.247674	5422	951	4471	FALSE	FALSE	FALSE
Stimulants	Age of first use	linear	0.178063	0.125211	NA	0.155187	1647	NA	NA	FALSE	FALSE	FALSE	0.190077	0.126219	NA	0.132277	1647	NA	NA	FALSE	FALSE	FALSE
Marijuana	Withdrawal symptom: Insomnia	logistic	0.0719794	0.0512662	1.07463	0.160309	5414	693	4721	FALSE	FALSE	FALSE	0.0680301	0.051585	1.0704	0.187238	5412	693	4719	FALSE	FALSE	FALSE
Alcohol	Criteria: Continued use despite physical/psychological problems	logistic	0.0500064	0.0356397	1.05128	0.160584	5423	2048	3375	FALSE	FALSE	FALSE	0.0499275	0.0359553	1.05119	0.164954	5421	2047	3374	FALSE	FALSE	FALSE
Medical	Years: Alcohol to intoxication	linear	0.187453	0.134032	NA	0.161999	5392	NA	NA	FALSE	FALSE	FALSE	0.183221	0.135183	NA	0.175363	5391	NA	NA	FALSE	FALSE	FALSE
ADHD	Sought treatment	logistic	0.103657	0.0755117	1.10922	0.169838	5400	287	5113	FALSE	FALSE	FALSE	0.111029	0.076065	1.11743	0.144384	5398	287	5111	FALSE	FALSE	FALSE
Mania	Criterion count	linear	0.015613	0.0113751	NA	0.169947	5404	NA	NA	FALSE	FALSE	FALSE	0.0137644	0.0114745	NA	0.230361	5403	NA	NA	FALSE	FALSE	FALSE
Other drug	Withdrawal symptom: Pupil dilation	logistic	0.085946	0.0626597	1.08975	0.170178	5414	436	4978	FALSE	FALSE	FALSE	0.0691807	0.063062	1.07163	0.27263	5412	436	4976	FALSE	FALSE	FALSE
Conduct Disorder	Criteria: Ran away	logistic	0.138811	0.102027	1.14891	0.173661	5409	152	5257	FALSE	FALSE	FALSE	0.140581	0.102787	1.15094	0.171408	5408	152	5256	FALSE	FALSE	FALSE
Panic Disorder	Symptom: Trembling	logistic	-0.0716616	0.0527989	0.930846	0.1747	5399	623	4776	FALSE	FALSE	FALSE	-0.08237	0.0532406	0.920931	0.121832	5397	622	4775	FALSE	FALSE	FALSE
Depression	Age at most severe episode	linear	0.271135	0.199795	NA	0.174855	3249	NA	NA	FALSE	FALSE	FALSE	0.22044	0.201493	NA	0.274023	3249	NA	NA	FALSE	FALSE	FALSE
Anti-Social Personality Disorder	Criteria: Shoplifting	logistic	0.0563046	0.0417823	1.05792	0.177796	5408	1130	4278	FALSE	FALSE	FALSE	0.0517893	0.0421472	1.05315	0.219158	5407	1129	4278	FALSE	FALSE	FALSE
Panic Disorder	Symptom: Sweating	logistic	-0.0678722	0.0504243	0.93438	0.178295	5399	689	4710	FALSE	FALSE	FALSE	-0.0834745	0.0508652	0.919915	0.100778	5397	688	4709	FALSE	FALSE	FALSE
Alcohol	Symptom of use: Number health problems	linear	0.014552	0.0108504	NA	0.179929	5424	NA	NA	FALSE	FALSE	FALSE	0.0122439	0.0109426	NA	0.263223	5422	NA	NA	FALSE	FALSE	FALSE
Other drug	Age of frequent use	linear	-0.19672	0.146934	NA	0.180821	1569	NA	NA	FALSE	FALSE	FALSE	-0.213012	0.147704	NA	0.149461	1569	NA	NA	FALSE	FALSE	FALSE
Medical	STD	logistic	-0.0673928	0.0504079	0.934828	0.181239	5422	694	4728	FALSE	FALSE	FALSE	-0.0572105	0.0508565	0.944395	0.260615	5422	694	4728	FALSE	FALSE	FALSE
Tobacco	Ever used: tobacco	logistic	0.0758638	0.0568311	1.07882	0.181909	5423	4887	536	FALSE	FALSE	FALSE	0.077205	0.0572571	1.08026	0.177533	5422	4886	536	FALSE	FALSE	FALSE
Tobacco	Age at diagnosis	linear	-0.207357	0.156196	NA	0.184437	2811	NA	NA	FALSE	FALSE	FALSE	-0.184178	0.157412	NA	0.242087	2811	NA	NA	FALSE	FALSE	FALSE
Alcohol	Frequent use	logistic	0.049047	0.0370514	1.05027	0.185584	5423	3457	1966	FALSE	FALSE	FALSE	0.0477281	0.0373609	1.04889	0.20143	5421	3456	1965	FALSE	FALSE	FALSE
Other drug	Withdrawal symptom: Nightmares	logistic	-0.111245	0.0846079	0.894719	0.188567	5414	230	5184	FALSE	FALSE	FALSE	-0.12777	0.0850234	0.880056	0.132901	5412	230	5182	FALSE	FALSE	FALSE
Medical	Number of inpatient psychiatric treatment times	linear	0.138142	0.105163	NA	0.18904	5355	NA	NA	FALSE	FALSE	FALSE	0.152037	0.106127	NA	0.152033	5354	NA	NA	FALSE	FALSE	FALSE
Gambling	Criteria: Lies	logistic	0.0863084	0.0660466	1.09014	0.191288	5395	381	5014	FALSE	FALSE	FALSE	0.0819009	0.0667965	1.08535	0.220152	5393	381	5012	FALSE	FALSE	FALSE
Medical	Hospital: childbirth	logistic	0.0726268	0.0559201	1.07533	0.194026	5424	727	4697	FALSE	FALSE	FALSE	0.0751519	0.0562508	1.07805	0.181544	5422	727	4695	FALSE	FALSE	FALSE
Marijuana	Withdrawal symptom: Restlessness	logistic	0.0629863	0.0487325	1.06501	0.196187	5414	784	4630	FALSE	FALSE	FALSE	0.056137	0.0490686	1.05774	0.252602	5412	784	4628	FALSE	FALSE	FALSE
Sedatives	Sedative Abuse	logistic	0.0645484	0.0505392	1.06668	0.201533	5415	689	4726	FALSE	FALSE	FALSE	0.0481656	0.0509612	1.04934	0.344586	5413	689	4724	FALSE	FALSE	FALSE
Depression	Number of episodes	linear	-0.331274	0.259424	NA	0.201712	3108	NA	NA	FALSE	FALSE	FALSE	-0.336195	0.261569	NA	0.198783	3108	NA	NA	FALSE	FALSE	FALSE
Other drug	Criteria: Time spent obtaining/using	logistic	0.0659124	0.0518244	1.06813	0.203429	5414	672	4742	FALSE	FALSE	FALSE	0.0467427	0.0521974	1.04785	0.370521	5412	672	4740	FALSE	FALSE	FALSE
Marijuana	Criteria: Withdrawal	logistic	0.054759	0.0431258	1.05629	0.204173	5415	1098	4317	FALSE	FALSE	FALSE	0.0518821	0.0434282	1.05325	0.232218	5413	1098	4315	FALSE	FALSE	FALSE
Alcohol	Withdrawal symptom: Hallucinations	logistic	0.11548	0.0917953	1.12241	0.208387	5423	189	5234	FALSE	FALSE	FALSE	0.105604	0.0926227	1.11138	0.254223	5421	189	5232	FALSE	FALSE	FALSE
Cocaine	Days of use per month	linear	0.246552	0.197685	NA	0.212419	3144	NA	NA	FALSE	FALSE	FALSE	0.19804	0.19877	NA	0.319167	3144	NA	NA	FALSE	FALSE	FALSE
Sedatives	Age of first use	linear	-0.172487	0.138524	NA	0.213215	1985	NA	NA	FALSE	FALSE	FALSE	-0.195059	0.139319	NA	0.161645	1985	NA	NA	FALSE	FALSE	FALSE
Medical	Ever used: Anxiolytics	logistic	0.0580814	0.0467057	1.0598	0.213661	5424	824	4600	FALSE	FALSE	FALSE	0.0471137	0.0471004	1.04824	0.317174	5422	824	4598	FALSE	FALSE	FALSE
Mania	Criteria: Elevated/irritable mood	logistic	0.096227	0.077629	1.10101	0.215132	5404	263	5141	FALSE	FALSE	FALSE	0.0838448	0.0782164	1.08746	0.283738	5403	263	5140	FALSE	FALSE	FALSE
Medical	Years: Sedatives	linear	0.0467162	0.0378863	NA	0.217606	5412	NA	NA	FALSE	FALSE	FALSE	0.0390206	0.038207	NA	0.307161	5411	NA	NA	FALSE	FALSE	FALSE
ADHD	Criterion count	linear	0.0210054	0.017102	NA	0.219408	5424	NA	NA	FALSE	FALSE	FALSE	0.0191872	0.0172524	NA	0.266124	5422	NA	NA	FALSE	FALSE	FALSE
Other drug	Days of use per month	linear	0.387835	0.31649	NA	0.220589	1668	NA	NA	FALSE	FALSE	FALSE	0.295409	0.31771	NA	0.352607	1668	NA	NA	FALSE	FALSE	FALSE
Mania	Frequency of rapid cycling	linear	0.0746446	0.061088	NA	0.223076	229	NA	NA	FALSE	FALSE	FALSE	0.0773254	0.0611865	NA	0.207689	229	NA	NA	FALSE	FALSE	FALSE
Stimulants	Abuse criteria: Use in hazardous situations	logistic	0.0824421	0.0679271	1.08594	0.224868	5415	352	5063	FALSE	FALSE	FALSE	0.0699292	0.068726	1.07243	0.308912	5413	352	5061	FALSE	FALSE	FALSE
Mania	Age at diagnosis	linear	-0.65197	0.537346	NA	0.225653	459	NA	NA	FALSE	FALSE	FALSE	-0.709486	0.538617	NA	0.188439	459	NA	NA	FALSE	FALSE	FALSE
Social Phobia	Age at diagnosis	linear	0.612797	0.505704	NA	0.226357	392	NA	NA	FALSE	FALSE	FALSE	0.477855	0.509252	NA	0.348667	392	NA	NA	FALSE	FALSE	FALSE
Alcohol	Criteria: Reduction in other activties	logistic	0.0424434	0.0353108	1.04336	0.229365	5423	2217	3206	FALSE	FALSE	FALSE	0.0420735	0.0356184	1.04297	0.237511	5421	2216	3205	FALSE	FALSE	FALSE
Medical	Epilepsy/seizure	logistic	0.0822083	0.0688214	1.08568	0.232276	5423	337	5086	FALSE	FALSE	FALSE	0.0612509	0.0694394	1.06317	0.377736	5422	337	5085	FALSE	FALSE	FALSE
Mania	Frequent episodes	logistic	0.124404	0.104236	1.13247	0.232677	5402	142	5260	FALSE	FALSE	FALSE	0.118943	0.104998	1.12631	0.257294	5401	142	5259	FALSE	FALSE	FALSE
Suicide	Number of suicide attempts	linear	-0.133047	0.111867	NA	0.234762	634	NA	NA	FALSE	FALSE	FALSE	-0.13332	0.112438	NA	0.236186	634	NA	NA	FALSE	FALSE	FALSE
Alcohol	Abuse criteria: Continued use despite social/interpersonal problems	logistic	0.0423324	0.0357247	1.04324	0.236033	5423	2951	2472	FALSE	FALSE	FALSE	0.0350124	0.0360402	1.03563	0.331309	5421	2950	2471	FALSE	FALSE	FALSE
Mania	Criteria: Decreased need for sleep	logistic	0.0931247	0.0785965	1.0976	0.236079	5402	257	5145	FALSE	FALSE	FALSE	0.0862687	0.0791835	1.0901	0.275943	5401	257	5144	FALSE	FALSE	FALSE
Mania	Criteria: Increase in goal-directed activity	logistic	0.0786449	0.0666214	1.08182	0.237812	5402	367	5035	FALSE	FALSE	FALSE	0.0712546	0.0670726	1.07385	0.288077	5401	367	5034	FALSE	FALSE	FALSE
Alcohol	Reaction: Headache	logistic	-0.0746358	0.0635495	0.928081	0.240215	5423	405	5018	FALSE	FALSE	FALSE	-0.0731179	0.064105	0.929491	0.254038	5421	404	5017	FALSE	FALSE	FALSE
Other drug	Withdrawal symptom: Diarrhea	logistic	0.0892905	0.0764811	1.0934	0.243015	5414	286	5128	FALSE	FALSE	FALSE	0.0639912	0.0770465	1.06608	0.406226	5412	286	5126	FALSE	FALSE	FALSE
Medical	Hospital: infection	logistic	0.10187	0.0874223	1.10724	0.243911	5424	204	5220	FALSE	FALSE	FALSE	0.0580155	0.0881122	1.05973	0.510263	5422	204	5218	FALSE	FALSE	FALSE
Other drug	Withdrawal symptom: Stomach ache	logistic	0.0778654	0.0670811	1.08098	0.245737	5414	377	5037	FALSE	FALSE	FALSE	0.0564807	0.0675269	1.05811	0.40292	5412	377	5035	FALSE	FALSE	FALSE
Cocaine	Withdrawal symptom: Number times multiple symptoms	linear	-46.6979	40.2885	NA	0.246612	1455	NA	NA	FALSE	FALSE	FALSE	-44.7959	40.5232	NA	0.269153	1455	NA	NA	FALSE	FALSE	FALSE
Medical	Ever used: Asthma meds	logistic	0.107108	0.0925908	1.11305	0.247359	5424	181	5243	FALSE	FALSE	FALSE	0.0727191	0.093298	1.07543	0.435728	5422	181	5241	FALSE	FALSE	FALSE
Sedatives	Withdrawal symptom: Increased heart rate	logistic	-0.097455	0.0852162	0.907143	0.252781	5414	216	5198	FALSE	FALSE	FALSE	-0.119737	0.0858121	0.887154	0.162914	5412	216	5196	FALSE	FALSE	FALSE
Sedatives	Criteria: Used more than intended	logistic	0.0637886	0.0558778	1.06587	0.253631	5414	542	4872	FALSE	FALSE	FALSE	0.0541932	0.0563113	1.05569	0.335856	5412	542	4870	FALSE	FALSE	FALSE
Mania	Criteria: Distractable	logistic	0.0771508	0.0676478	1.0802	0.254087	5402	354	5048	FALSE	FALSE	FALSE	0.0674005	0.0680906	1.06972	0.32224	5401	354	5047	FALSE	FALSE	FALSE
Alcohol	Symptom of use: Clouded thinking	logistic	0.0421792	0.0376611	1.04308	0.262728	5423	1558	3865	FALSE	FALSE	FALSE	0.0428403	0.0380027	1.04377	0.259617	5421	1557	3864	FALSE	FALSE	FALSE
Marijuana	Withdrawal symptom: Change in appetite	logistic	0.0513955	0.0464306	1.05274	0.268324	5414	878	4536	FALSE	FALSE	FALSE	0.0450354	0.0467543	1.04606	0.335429	5412	878	4534	FALSE	FALSE	FALSE
Environment	Frequency of moving	linear	0.0456861	0.0413788	NA	0.269605	5101	NA	NA	FALSE	FALSE	FALSE	0.042567	0.0417514	NA	0.307997	5099	NA	NA	FALSE	FALSE	FALSE
Panic Disorder	Symptom: Flushes/chills	logistic	-0.0592123	0.0537579	0.942507	0.270695	5399	593	4806	FALSE	FALSE	FALSE	-0.0754303	0.0542031	0.927344	0.164036	5397	592	4805	FALSE	FALSE	FALSE
Alcohol	Symptom of use: Vomit blood	logistic	0.0901912	0.0821839	1.09438	0.272452	5423	235	5188	FALSE	FALSE	FALSE	0.0858772	0.0829639	1.08967	0.300615	5421	235	5186	FALSE	FALSE	FALSE
Panic Disorder	Symptom: Shortness of breath	logistic	-0.0540899	0.0494456	0.947347	0.273987	5399	725	4674	FALSE	FALSE	FALSE	-0.0684155	0.0498516	0.933872	0.169945	5397	725	4672	FALSE	FALSE	FALSE
Stimulants	Stimulant Abuse	logistic	0.0649129	0.0596491	1.06707	0.276486	5415	468	4947	FALSE	FALSE	FALSE	0.0552566	0.0603168	1.05681	0.359611	5413	468	4945	FALSE	FALSE	FALSE
Alcohol	Number of reactions	linear	-0.0183831	0.0169138	NA	0.277142	5424	NA	NA	FALSE	FALSE	FALSE	-0.0221796	0.0170492	NA	0.193342	5422	NA	NA	FALSE	FALSE	FALSE
Other drug	Abuse criteria: Use in hazardous situations	logistic	0.0542627	0.0501426	1.05576	0.279178	5415	732	4683	FALSE	FALSE	FALSE	0.0403001	0.0505048	1.04112	0.424902	5413	732	4681	FALSE	FALSE	FALSE
ADHD	Criteria: Duration	logistic	0.0591399	0.0550265	1.06092	0.282485	5400	569	4831	FALSE	FALSE	FALSE	0.0586636	0.0554309	1.06042	0.28991	5398	569	4829	FALSE	FALSE	FALSE
Alcohol	Reaction: Sleepy	logistic	-0.0488314	0.0454886	0.952342	0.283053	5423	873	4550	FALSE	FALSE	FALSE	-0.0462872	0.0458437	0.954768	0.312652	5421	873	4548	FALSE	FALSE	FALSE
Alcohol	Withdrawal symptom: Increased heart rate	logistic	0.0443994	0.0415933	1.0454	0.285762	5423	1150	4273	FALSE	FALSE	FALSE	0.0478693	0.0419697	1.04903	0.25405	5421	1150	4271	FALSE	FALSE	FALSE
Stimulants	Age of frequent use	linear	-0.193421	0.183581	NA	0.292353	893	NA	NA	FALSE	FALSE	FALSE	-0.203621	0.185569	NA	0.27282	893	NA	NA	FALSE	FALSE	FALSE
Anti-Social Personality Disorder	Criteria: Irresponsibility	logistic	0.0374692	0.0355918	1.03818	0.292457	5408	1840	3568	FALSE	FALSE	FALSE	0.0254291	0.0359035	1.02576	0.478782	5407	1840	3567	FALSE	FALSE	FALSE
Alcohol	Reaction: Heart palpitations	logistic	0.112596	0.108381	1.11918	0.298856	5423	132	5291	FALSE	FALSE	FALSE	0.0958455	0.109083	1.10059	0.379593	5421	132	5289	FALSE	FALSE	FALSE
Other drug	Withdrawal symptom: Nausea	logistic	0.075935	0.0733963	1.07889	0.300861	5414	310	5104	FALSE	FALSE	FALSE	0.0589969	0.073892	1.06077	0.424626	5412	310	5102	FALSE	FALSE	FALSE
Alcohol	Symptom of use: Auditory hallucination	logistic	0.0887305	0.086616	1.09279	0.305641	5423	214	5209	FALSE	FALSE	FALSE	0.0786542	0.0873143	1.08183	0.367685	5421	214	5207	FALSE	FALSE	FALSE
Panic Disorder	Ever have panic attack	logistic	-0.0473023	0.0463675	0.953799	0.307652	5399	847	4552	FALSE	FALSE	FALSE	-0.0580297	0.0467758	0.943622	0.214756	5397	846	4551	FALSE	FALSE	FALSE
Panic Disorder	Symptom: Dizziness	logistic	-0.0529279	0.0521584	0.948448	0.310224	5399	635	4764	FALSE	FALSE	FALSE	-0.068187	0.0526069	0.934086	0.19492	5397	634	4763	FALSE	FALSE	FALSE
Other drug	Number of times used	linear	1.18989	1.19251	NA	0.318552	1367	NA	NA	FALSE	FALSE	FALSE	1.27888	1.19847	NA	0.286122	1367	NA	NA	FALSE	FALSE	FALSE
Sedatives	Age of frequent use	linear	-0.184265	0.185271	NA	0.320151	1190	NA	NA	FALSE	FALSE	FALSE	-0.221281	0.186543	NA	0.235774	1190	NA	NA	FALSE	FALSE	FALSE
Medical	Hospital: surgery	logistic	0.0506208	0.0510318	1.05192	0.321224	5424	665	4759	FALSE	FALSE	FALSE	0.0369916	0.0515975	1.03768	0.47342	5422	665	4757	FALSE	FALSE	FALSE
Gambling	Criteria: Illegal acts	logistic	0.0858108	0.0874072	1.0896	0.32623	5395	209	5186	FALSE	FALSE	FALSE	0.0899754	0.0883372	1.09415	0.308419	5393	209	5184	FALSE	FALSE	FALSE
Other drug	Criteria: Continued use despite physical/psychological problems	logistic	-0.0463543	0.0473924	0.954704	0.328027	5415	831	4584	FALSE	FALSE	FALSE	-0.0562713	0.0477361	0.945283	0.238478	5413	831	4582	FALSE	FALSE	FALSE
Alcohol	Criteria: Unsuccessful effort to decrease use	logistic	0.0340698	0.0350884	1.03466	0.331562	5423	2733	2690	FALSE	FALSE	FALSE	0.0319057	0.0353868	1.03242	0.367255	5421	2732	2689	FALSE	FALSE	FALSE
Alcohol	Reaction: Flush	logistic	-0.036603	0.0380268	0.964059	0.33577	5423	1435	3988	FALSE	FALSE	FALSE	-0.0517946	0.0383507	0.949524	0.176839	5421	1434	3987	FALSE	FALSE	FALSE
Marijuana	Withdrawal symptom: Craving	logistic	0.0433251	0.045119	1.04428	0.336934	5414	962	4452	FALSE	FALSE	FALSE	0.0377888	0.0454352	1.03851	0.405574	5412	962	4450	FALSE	FALSE	FALSE
Medical	Migraine	logistic	0.0453891	0.0474196	1.04643	0.338476	5423	810	4613	FALSE	FALSE	FALSE	0.0330634	0.0477659	1.03362	0.488813	5422	810	4612	FALSE	FALSE	FALSE
Marijuana	Withdrawal symptom: Sum	linear	0.0276527	0.0291289	NA	0.342499	5424	NA	NA	FALSE	FALSE	FALSE	0.0224903	0.0293819	NA	0.444039	5422	NA	NA	FALSE	FALSE	FALSE
Medical	Cancer	logistic	0.0786345	0.0828594	1.08181	0.342615	5422	241	5181	FALSE	FALSE	FALSE	0.0721823	0.0839823	1.07485	0.390068	5422	241	5181	FALSE	FALSE	FALSE
Stimulants	Withdrawal symptom: Restlessness	logistic	0.0711081	0.0751712	1.0737	0.344175	5414	279	5135	FALSE	FALSE	FALSE	0.0606109	0.0759661	1.06249	0.424947	5412	279	5133	FALSE	FALSE	FALSE
Mania	Criteria: At least 3 symptoms	logistic	0.0620635	0.0658943	1.06403	0.346262	5402	376	5026	FALSE	FALSE	FALSE	0.0525353	0.0663228	1.05394	0.428293	5401	376	5025	FALSE	FALSE	FALSE
Sedatives	Sedatives use disorder (DSM-5)	logistic	0.045449	0.048464	1.0465	0.348354	5213	762	4451	FALSE	FALSE	FALSE	0.029819	0.048875	1.03027	0.54179	5211	762	4449	FALSE	FALSE	FALSE
Environment	Caregiver: Parent	logistic	-0.0506341	0.0540772	0.950626	0.349104	5265	4673	592	FALSE	FALSE	FALSE	-0.0456386	0.0545376	0.955387	0.402689	5263	4672	591	FALSE	FALSE	FALSE
Opiate	Withdrawal symptom: Number times multiple symptoms	linear	-1.08861	1.17006	NA	0.352303	1678	NA	NA	FALSE	FALSE	FALSE	-1.07313	1.1787	NA	0.362723	1678	NA	NA	FALSE	FALSE	FALSE
Agoraphobia	Cause substance use	logistic	0.0705429	0.0767505	1.07309	0.358033	4701	268	4433	FALSE	FALSE	FALSE	0.0634492	0.0773517	1.06551	0.412063	4699	268	4431	FALSE	FALSE	FALSE
Marijuana	Abuse criteria: Legal problems	logistic	-0.0993203	0.109542	0.905453	0.364574	5414	134	5280	FALSE	FALSE	FALSE	-0.102175	0.110209	0.902871	0.35387	5412	134	5278	FALSE	FALSE	FALSE
Mania	Criteria: Grandiosity	logistic	0.110199	0.121692	1.1165	0.36517	5402	104	5298	FALSE	FALSE	FALSE	0.108503	0.122664	1.11461	0.376399	5401	104	5297	FALSE	FALSE	FALSE
Anti-Social Personality Disorder	Crtiera: Stealing	logistic	0.0513726	0.0570944	1.05272	0.368235	5408	522	4886	FALSE	FALSE	FALSE	0.0362318	0.0576066	1.0369	0.529381	5407	521	4886	FALSE	FALSE	FALSE
Depression	Trouble functioning	logistic	-0.0312233	0.0347203	0.969259	0.368503	5404	2132	3272	FALSE	FALSE	FALSE	-0.0432774	0.0350348	0.957646	0.216731	5403	2132	3271	FALSE	FALSE	FALSE
Sedatives	Abuse criteria: Failure to fulfill obligations	logistic	0.0582456	0.0652978	1.05998	0.372393	5414	382	5032	FALSE	FALSE	FALSE	0.0504166	0.0657909	1.05171	0.443489	5412	382	5030	FALSE	FALSE	FALSE
Stimulants	Criteria: Unsuccessful effort to decrease use	logistic	0.0599177	0.067254	1.06175	0.372974	5415	356	5059	FALSE	FALSE	FALSE	0.0523431	0.0679712	1.05374	0.441253	5413	356	5057	FALSE	FALSE	FALSE
Stimulants	Withdrawal symptom: Craving	logistic	0.0686229	0.0771537	1.07103	0.373771	5414	264	5150	FALSE	FALSE	FALSE	0.0552775	0.0779792	1.05683	0.478402	5412	264	5148	FALSE	FALSE	FALSE
Gambling	Cause problems	logistic	0.0603321	0.0680719	1.06219	0.375457	5393	358	5035	FALSE	FALSE	FALSE	0.0467069	0.0688296	1.04781	0.497399	5391	358	5033	FALSE	FALSE	FALSE
Opiate	Symptom of use: Hallucinations	logistic	0.0809682	0.0915334	1.08434	0.376386	5422	193	5229	FALSE	FALSE	FALSE	0.0635097	0.0921024	1.06557	0.490474	5420	193	5227	FALSE	FALSE	FALSE
Sedatives	Withdrawal symptom: Fever	logistic	0.0999188	0.113278	1.10508	0.377742	5414	120	5294	FALSE	FALSE	FALSE	0.0931575	0.11414	1.09763	0.414405	5412	120	5292	FALSE	FALSE	FALSE
Gambling	Age of onset	linear	0.229344	0.260681	NA	0.379158	1167	NA	NA	FALSE	FALSE	FALSE	0.139548	0.264822	NA	0.59833	1167	NA	NA	FALSE	FALSE	FALSE
Demographics	Number of miscarriages	linear	0.00892322	0.0101524	NA	0.379478	5424	NA	NA	FALSE	FALSE	FALSE	0.00739043	0.0102406	NA	0.470522	5422	NA	NA	FALSE	FALSE	FALSE
Alcohol	Craving	logistic	-0.0329442	0.0375775	0.967593	0.380649	5423	1589	3834	FALSE	FALSE	FALSE	-0.0297651	0.03791	0.970674	0.432365	5421	1588	3833	FALSE	FALSE	FALSE
Cocaine	Abuse criteria: Legal problems	logistic	-0.0541522	0.062133	0.947288	0.383452	5422	438	4984	FALSE	FALSE	FALSE	-0.0540262	0.0626096	0.947407	0.388189	5420	438	4982	FALSE	FALSE	FALSE
Sedatives	Withdrawal symptom: Anxiety	logistic	-0.052243	0.0600013	0.949098	0.383919	5414	460	4954	FALSE	FALSE	FALSE	-0.0678206	0.0604527	0.934428	0.261914	5412	460	4952	FALSE	FALSE	FALSE
Gambling	Criteria: Chase losses	logistic	0.0464622	0.0533802	1.04756	0.384081	5395	624	4771	FALSE	FALSE	FALSE	0.0425761	0.0539516	1.0435	0.430022	5393	624	4769	FALSE	FALSE	FALSE
Other drug	Withdrawal symptom: Anxiety	logistic	0.0517686	0.0596216	1.05313	0.385237	5414	483	4931	FALSE	FALSE	FALSE	0.0396746	0.0600136	1.04047	0.508552	5412	483	4929	FALSE	FALSE	FALSE
Other drug	Two withdrawal symptoms occurred together	logistic	0.0457917	0.053184	1.04686	0.389235	5414	630	4784	FALSE	FALSE	FALSE	0.0340399	0.0535322	1.03463	0.524856	5412	630	4782	FALSE	FALSE	FALSE
Conduct Disorder	Criteria: Staying out at night	logistic	0.0488282	0.0567849	1.05004	0.389855	5409	543	4866	FALSE	FALSE	FALSE	0.043522	0.0572166	1.04448	0.446864	5408	543	4865	FALSE	FALSE	FALSE
Other drug	Number of times used	linear	0.802452	0.935396	NA	0.391057	2167	NA	NA	FALSE	FALSE	FALSE	0.817126	0.940667	NA	0.385126	2167	NA	NA	FALSE	FALSE	FALSE
Depression	Criteria: Psychomotor agitation/retardation	logistic	0.0305966	0.0359685	1.03107	0.394964	5404	1826	3578	FALSE	FALSE	FALSE	0.0202837	0.036283	1.02049	0.576134	5403	1826	3577	FALSE	FALSE	FALSE
Conduct Disorder	Criteria: Bullies/threatens others	logistic	0.0603929	0.0710316	1.06225	0.3952	5409	328	5081	FALSE	FALSE	FALSE	0.0608277	0.0715044	1.06272	0.394944	5408	328	5080	FALSE	FALSE	FALSE
Conduct Disorder	Criteria: Physically cruel to animals	logistic	0.0658409	0.078053	1.06806	0.398926	5409	269	5140	FALSE	FALSE	FALSE	0.0622719	0.0787911	1.06425	0.429328	5408	269	5139	FALSE	FALSE	FALSE
Tobacco	Withdrawal symptom: Decreased heart rate	logistic	0.0570059	0.0681828	1.05866	0.403113	5423	351	5072	FALSE	FALSE	FALSE	0.050351	0.0687985	1.05164	0.464253	5422	351	5071	FALSE	FALSE	FALSE
Sedatives	DSM-5 criterion count	linear	0.0342324	0.0411146	NA	0.405102	5424	NA	NA	FALSE	FALSE	FALSE	0.0251939	0.0414682	NA	0.543513	5422	NA	NA	FALSE	FALSE	FALSE
Panic Disorder	Symptom: Choking sensation	logistic	-0.0663434	0.0800019	0.935809	0.40695	5399	246	5153	FALSE	FALSE	FALSE	-0.0831422	0.080532	0.92022	0.301879	5397	246	5151	FALSE	FALSE	FALSE
Other drug	Number of times used	linear	-1.13215	1.36711	NA	0.407845	802	NA	NA	FALSE	FALSE	FALSE	-1.07815	1.37444	NA	0.433024	802	NA	NA	FALSE	FALSE	FALSE
Panic Disorder	Symptom: Numbness/tingling	logistic	-0.055208	0.0670846	0.946288	0.41053	5399	361	5038	FALSE	FALSE	FALSE	-0.0714067	0.0675376	0.931083	0.29038	5397	361	5036	FALSE	FALSE	FALSE
Marijuana	Criteria: Used more than intended	logistic	0.0325274	0.0396947	1.03306	0.412535	5414	1422	3992	FALSE	FALSE	FALSE	0.0328742	0.0400026	1.03342	0.41119	5412	1422	3990	FALSE	FALSE	FALSE
Opiate	Withdrawal symptom: Length time multiple symptoms	linear	-0.384665	0.470654	NA	0.413849	2125	NA	NA	FALSE	FALSE	FALSE	-0.383339	0.474112	NA	0.418871	2125	NA	NA	FALSE	FALSE	FALSE
Cocaine	Age at desire	linear	0.138387	0.171646	NA	0.420199	2083	NA	NA	FALSE	FALSE	FALSE	0.133944	0.172776	NA	0.438284	2083	NA	NA	FALSE	FALSE	FALSE
Panic Disorder	Symptom: Nausea	logistic	-0.0494707	0.0614681	0.951733	0.420924	5399	438	4961	FALSE	FALSE	FALSE	-0.0724136	0.0619422	0.930146	0.242384	5397	438	4959	FALSE	FALSE	FALSE
Tobacco	Smoke after waking: categorical	linear	-0.0168739	0.0209762	NA	0.421191	4256	NA	NA	FALSE	FALSE	FALSE	-0.0193639	0.0211309	NA	0.359519	4256	NA	NA	FALSE	FALSE	FALSE
Medical	Hospital: outpatient surgery	linear	0.0303717	0.0377898	NA	0.421605	5416	NA	NA	FALSE	FALSE	FALSE	0.0223875	0.0381168	NA	0.557	5415	NA	NA	FALSE	FALSE	FALSE
Marijuana	Criteria: Reduction in other activties	logistic	0.0341438	0.04265	1.03473	0.423387	5414	1115	4299	FALSE	FALSE	FALSE	0.0363568	0.042998	1.03703	0.397805	5412	1115	4297	FALSE	FALSE	FALSE
Opiate	Age at desire	linear	0.139695	0.174579	NA	0.423703	1964	NA	NA	FALSE	FALSE	FALSE	0.160155	0.17573	NA	0.362215	1964	NA	NA	FALSE	FALSE	FALSE
Cocaine	Age of first use	linear	-0.0664096	0.0830019	NA	0.423709	3520	NA	NA	FALSE	FALSE	FALSE	-0.0655631	0.083488	NA	0.432331	3520	NA	NA	FALSE	FALSE	FALSE
Marijuana	Two withdrawal symptoms occurred together	logistic	0.0354717	0.0448334	1.03611	0.428834	5414	980	4434	FALSE	FALSE	FALSE	0.035576	0.0451534	1.03622	0.430761	5412	980	4432	FALSE	FALSE	FALSE
Agoraphobia	Agoraphobia	logistic	0.0713701	0.0905808	1.07398	0.430746	5323	189	5134	FALSE	FALSE	FALSE	0.0815529	0.0912787	1.08497	0.371617	5321	189	5132	FALSE	FALSE	FALSE
Alcohol	Criteria: Time spent obtaining/using	logistic	0.028252	0.0358708	1.02865	0.430927	5423	1943	3480	FALSE	FALSE	FALSE	0.0275079	0.036187	1.02789	0.44716	5421	1942	3479	FALSE	FALSE	FALSE
Mania	Criteria: Talkative/pressured speech	logistic	0.05919	0.0755271	1.06098	0.433221	5402	279	5123	FALSE	FALSE	FALSE	0.0379018	0.0760179	1.03863	0.618068	5401	279	5122	FALSE	FALSE	FALSE
Schizophrenia	Criteria: Hallucinations	logistic	0.0717368	0.0929588	1.07437	0.440289	5403	186	5217	FALSE	FALSE	FALSE	0.0597235	0.0936264	1.06154	0.523545	5401	186	5215	FALSE	FALSE	FALSE
Tobacco	Smoke after waking	linear	-0.954173	1.24358	NA	0.442963	3803	NA	NA	FALSE	FALSE	FALSE	-0.829087	1.25299	NA	0.508211	3803	NA	NA	FALSE	FALSE	FALSE
Demographics	Ever married	logistic	-0.0330952	0.0432378	0.967446	0.44402	5424	1134	4290	FALSE	FALSE	FALSE	-0.0236178	0.0437168	0.976659	0.589028	5422	1134	4288	FALSE	FALSE	FALSE
Suicide	Age at first attempt	linear	-0.35619	0.467812	NA	0.446709	638	NA	NA	FALSE	FALSE	FALSE	-0.401909	0.469886	NA	0.392696	638	NA	NA	FALSE	FALSE	FALSE
ADHD	Attention Deficit Hyperactivity Disorder	logistic	0.0629284	0.0828731	1.06495	0.447653	4271	237	4034	FALSE	FALSE	FALSE	0.0578594	0.0835146	1.05957	0.488432	4269	237	4032	FALSE	FALSE	FALSE
Sedatives	Withdrawal symptom: Depressed mood	logistic	-0.04758	0.0629079	0.953534	0.449443	5414	413	5001	FALSE	FALSE	FALSE	-0.0682964	0.0633761	0.933984	0.281196	5412	413	4999	FALSE	FALSE	FALSE
Medical	Hospital: pregnancy	logistic	-0.0873798	0.115678	0.916329	0.450028	5424	118	5306	FALSE	FALSE	FALSE	-0.0920665	0.116325	0.912044	0.428675	5422	118	5304	FALSE	FALSE	FALSE
Mania	Rapid cycling	logistic	0.0623203	0.0831993	1.0643	0.453828	5402	229	5173	FALSE	FALSE	FALSE	0.0586454	0.0837267	1.0604	0.483653	5401	229	5172	FALSE	FALSE	FALSE
Anti-Social Personality Disorder	Criteria: Vandalism	logistic	-0.0512248	0.0688174	0.950065	0.45666	5405	358	5047	FALSE	FALSE	FALSE	-0.0663413	0.0692539	0.935811	0.338091	5404	358	5046	FALSE	FALSE	FALSE
Anti-Social Personality Disorder	Criteria: Reckless disregard for safety	logistic	0.0261624	0.0356208	1.02651	0.462663	5409	2162	3247	FALSE	FALSE	FALSE	0.0216218	0.0359474	1.02186	0.547517	5408	2162	3246	FALSE	FALSE	FALSE
Other drug	Withdrawal symptom: Sum	linear	0.0497595	0.0679271	NA	0.463869	5424	NA	NA	FALSE	FALSE	FALSE	0.0316101	0.0685022	NA	0.644496	5422	NA	NA	FALSE	FALSE	FALSE
Panic Disorder	Criteria: Concern about panic attacks	logistic	-0.0383187	0.0526594	0.962406	0.466815	5399	621	4778	FALSE	FALSE	FALSE	-0.0464614	0.0531064	0.954601	0.381642	5397	620	4777	FALSE	FALSE	FALSE
Marijuana	Marijuana Abuse without Dependence	logistic	0.0597583	0.0823959	1.06158	0.468293	5415	231	5184	FALSE	FALSE	FALSE	0.0518117	0.0832611	1.05318	0.533757	5413	231	5182	FALSE	FALSE	FALSE
Stimulants	Age at diagnosis	linear	0.279449	0.385574	NA	0.469091	358	NA	NA	FALSE	FALSE	FALSE	0.346898	0.390005	NA	0.374374	358	NA	NA	FALSE	FALSE	FALSE
Sedatives	Abuse criteria: Continued use despite social/interpersonal problems	logistic	0.0487791	0.0678328	1.04999	0.472074	5415	353	5062	FALSE	FALSE	FALSE	0.0308645	0.0683731	1.03135	0.651692	5413	353	5060	FALSE	FALSE	FALSE
Conduct Disorder	Criteria: Vandalism	logistic	0.0730383	0.102024	1.07577	0.474057	5407	151	5256	FALSE	FALSE	FALSE	0.0700019	0.102802	1.07251	0.495908	5406	151	5255	FALSE	FALSE	FALSE
Alcohol	Symptom of use: Paranoia	logistic	0.0380551	0.053495	1.03879	0.476851	5423	600	4823	FALSE	FALSE	FALSE	0.0359143	0.0539679	1.03657	0.505746	5421	600	4821	FALSE	FALSE	FALSE
Other drug	Craving	logistic	0.0405025	0.0572893	1.04133	0.479578	5414	530	4884	FALSE	FALSE	FALSE	0.0329392	0.0576908	1.03349	0.568025	5412	530	4882	FALSE	FALSE	FALSE
Mania	Criteria: Excessive pleasurable activities	logistic	0.055135	0.0783302	1.05668	0.481508	5402	261	5141	FALSE	FALSE	FALSE	0.0518707	0.0788461	1.05324	0.51062	5401	261	5140	FALSE	FALSE	FALSE
ADHD	Criteria: Significant impairment	logistic	0.0558677	0.079584	1.05746	0.482681	5400	251	5149	FALSE	FALSE	FALSE	0.0532455	0.0802094	1.05469	0.506798	5398	251	5147	FALSE	FALSE	FALSE
Gambling	Frequency of gambling	linear	-0.0141267	0.0202079	NA	0.484548	4458	NA	NA	FALSE	FALSE	FALSE	-0.0121965	0.0204251	NA	0.550451	4456	NA	NA	FALSE	FALSE	FALSE
Medical	Hospital: pneumonia	logistic	0.0714375	0.102338	1.07405	0.485144	5424	147	5277	FALSE	FALSE	FALSE	0.0673192	0.103413	1.06964	0.515063	5422	147	5275	FALSE	FALSE	FALSE
Anti-Social Personality Disorder	Criteria: Enjoyment from deceit	logistic	0.0572156	0.0824689	1.05888	0.487817	5407	237	5170	FALSE	FALSE	FALSE	0.0699501	0.0832508	1.07245	0.400777	5406	237	5169	FALSE	FALSE	FALSE
Opiate	Abuse criteria: Legal problems	logistic	0.0414609	0.0598695	1.04233	0.48861	5422	474	4948	FALSE	FALSE	FALSE	0.0453431	0.0603767	1.04639	0.452651	5420	474	4946	FALSE	FALSE	FALSE
Other drug	Criteria: Tolerance	logistic	0.0350522	0.0506798	1.03567	0.489163	5414	718	4696	FALSE	FALSE	FALSE	0.031376	0.051007	1.03187	0.538468	5412	718	4694	FALSE	FALSE	FALSE
Anti-Social Personality Disorder	Criteria: Cheated on tasks	logistic	0.0526112	0.0767051	1.05402	0.492783	5406	277	5129	FALSE	FALSE	FALSE	0.0348355	0.077443	1.03545	0.652839	5406	277	5129	FALSE	FALSE	FALSE
Other drug	DSM-5 criterion count	linear	0.033468	0.0488369	NA	0.493183	5424	NA	NA	FALSE	FALSE	FALSE	0.0211492	0.0492521	NA	0.667644	5422	NA	NA	FALSE	FALSE	FALSE
Environment	Parental death before age 6	logistic	0.0642913	0.0942482	1.0664	0.495145	5107	177	4930	FALSE	FALSE	FALSE	0.0734259	0.0951185	1.07619	0.440149	5105	177	4928	FALSE	FALSE	FALSE
Other drug	Other drug Abuse	logistic	0.0306942	0.0451455	1.03117	0.496571	5415	957	4458	FALSE	FALSE	FALSE	0.016076	0.0454901	1.01621	0.723792	5413	957	4456	FALSE	FALSE	FALSE
Alcohol	Symptom of use: Number psychological problems	linear	0.0167583	0.0247742	NA	0.498789	5424	NA	NA	FALSE	FALSE	FALSE	0.0150101	0.0249882	NA	0.548074	5422	NA	NA	FALSE	FALSE	FALSE
Gambling	Criteria: Persistant maladaptive behavior	logistic	0.0467475	0.0696982	1.04786	0.502403	5397	339	5058	FALSE	FALSE	FALSE	0.0364872	0.0704625	1.03716	0.604581	5395	339	5056	FALSE	FALSE	FALSE
Alcohol	Reaction: Nausea	logistic	-0.038988	0.0581501	0.961762	0.502557	5423	491	4932	FALSE	FALSE	FALSE	-0.0447381	0.0586051	0.956248	0.445236	5421	490	4931	FALSE	FALSE	FALSE
Sedatives	Criteria: Reduction in other activties	logistic	0.0424489	0.0633356	1.04336	0.502716	5414	407	5007	FALSE	FALSE	FALSE	0.0425441	0.0639036	1.04346	0.505568	5412	407	5005	FALSE	FALSE	FALSE
Sedatives	Withdrawal symptom: Headaches	logistic	0.0526807	0.079392	1.05409	0.506978	5414	251	5163	FALSE	FALSE	FALSE	0.0418486	0.0799675	1.04274	0.600752	5412	251	5161	FALSE	FALSE	FALSE
Medical	HIV/AIDS	logistic	0.0748509	0.113184	1.07772	0.508408	5422	124	5298	FALSE	FALSE	FALSE	0.0798654	0.114525	1.08314	0.485578	5422	124	5298	FALSE	FALSE	FALSE
Agoraphobia	Ever agoraphobic	logistic	0.028847	0.0437695	1.02927	0.509853	5399	966	4433	FALSE	FALSE	FALSE	0.0283276	0.0441469	1.02873	0.521089	5397	966	4431	FALSE	FALSE	FALSE
Opiate	Age of first use	linear	0.0752914	0.115665	NA	0.515138	2803	NA	NA	FALSE	FALSE	FALSE	0.0821568	0.116268	NA	0.479863	2803	NA	NA	FALSE	FALSE	FALSE
Gambling	Pathological Gambling	logistic	0.0475234	0.0731601	1.04867	0.515962	5424	304	5120	FALSE	FALSE	FALSE	0.0399762	0.0739937	1.04079	0.589014	5422	304	5118	FALSE	FALSE	FALSE
Anxiety	Ever anxious	logistic	0.0273896	0.0424523	1.02777	0.518807	5399	1045	4354	FALSE	FALSE	FALSE	0.0213752	0.0427902	1.02161	0.617402	5397	1045	4352	FALSE	FALSE	FALSE
Alcohol	Withdrawal symptom: Weakness	logistic	0.0244485	0.0379273	1.02475	0.519177	5423	1536	3887	FALSE	FALSE	FALSE	0.0219872	0.0382538	1.02223	0.565446	5421	1536	3885	FALSE	FALSE	FALSE
Marijuana	Withdrawal symptom: Sweating	logistic	-0.0773518	0.120016	0.925564	0.519243	5414	109	5305	FALSE	FALSE	FALSE	-0.106178	0.120644	0.899264	0.378808	5412	109	5303	FALSE	FALSE	FALSE
Sedatives	Sedative Dependence (DSM-IV)	logistic	0.0353462	0.0550715	1.03598	0.520988	5088	565	4523	FALSE	FALSE	FALSE	0.0237838	0.0555325	1.02407	0.668442	5086	565	4521	FALSE	FALSE	FALSE
Panic Disorder	Symptom: Chest tightness	logistic	-0.034649	0.0540302	0.965944	0.521335	5399	587	4812	FALSE	FALSE	FALSE	-0.0498761	0.0544403	0.951347	0.359582	5397	587	4810	FALSE	FALSE	FALSE
Demographics	Military service	logistic	-0.0421487	0.0659786	0.958727	0.522938	5423	421	5002	FALSE	FALSE	FALSE	-0.0434832	0.0671373	0.957449	0.517194	5421	420	5001	FALSE	FALSE	FALSE
Stimulants	Craving	logistic	-0.0494153	0.0776608	0.951786	0.524583	5414	261	5153	FALSE	FALSE	FALSE	-0.0490142	0.0784544	0.952168	0.532137	5412	261	5151	FALSE	FALSE	FALSE
Stimulants	Stimulants use disorder (DSM-5)	logistic	0.0344985	0.054976	1.0351	0.530319	5297	562	4735	FALSE	FALSE	FALSE	0.0283678	0.0555197	1.02877	0.609386	5295	562	4733	FALSE	FALSE	FALSE
Other drug	Withdrawal symptom: Twitching	logistic	0.0504641	0.0805138	1.05176	0.530807	5414	253	5161	FALSE	FALSE	FALSE	0.0387396	0.0810502	1.0395	0.632671	5412	253	5159	FALSE	FALSE	FALSE
Other drug	Criteria: Withdrawal	logistic	0.0328386	0.0524752	1.03338	0.531451	5415	652	4763	FALSE	FALSE	FALSE	0.0212929	0.0528217	1.02152	0.686868	5413	652	4761	FALSE	FALSE	FALSE
Other drug	Number of times used	linear	-1.00353	1.60396	NA	0.53167	1088	NA	NA	FALSE	FALSE	FALSE	-1.33958	1.61691	NA	0.407583	1088	NA	NA	FALSE	FALSE	FALSE
Stimulants	Days of use per month	linear	-0.257278	0.412697	NA	0.533172	934	NA	NA	FALSE	FALSE	FALSE	-0.295121	0.416474	NA	0.478742	934	NA	NA	FALSE	FALSE	FALSE
Alcohol	Age at diagnosis	linear	-0.0893589	0.143391	NA	0.533214	2890	NA	NA	FALSE	FALSE	FALSE	-0.0757718	0.144304	NA	0.599565	2889	NA	NA	FALSE	FALSE	FALSE
Other drug	Withdrawal symptom: Oversleeping	logistic	0.0411783	0.0661911	1.04204	0.533868	5414	382	5032	FALSE	FALSE	FALSE	0.0214727	0.0665627	1.0217	0.747003	5412	382	5030	FALSE	FALSE	FALSE
Sedatives	Withdrawal symptom: Restlessness	logistic	-0.0373535	0.0601258	0.963336	0.534431	5414	457	4957	FALSE	FALSE	FALSE	-0.0507322	0.0605708	0.950533	0.402273	5412	457	4955	FALSE	FALSE	FALSE
Gambling	Criteria: Jeopardized relationships	logistic	-0.052878	0.0852991	0.948496	0.535315	5395	221	5174	FALSE	FALSE	FALSE	-0.0509886	0.0863077	0.95029	0.55467	5393	221	5172	FALSE	FALSE	FALSE
Cocaine	Withdrawal symptom: Nightmares	logistic	-0.0309125	0.0506329	0.96956	0.541516	5422	693	4729	FALSE	FALSE	FALSE	-0.0452611	0.050985	0.955748	0.374684	5420	693	4727	FALSE	FALSE	FALSE
Other drug	Criteria: Reduction in other activties	logistic	0.0316035	0.0518884	1.03211	0.54248	5414	669	4745	FALSE	FALSE	FALSE	0.0197564	0.0522746	1.01995	0.705479	5412	669	4743	FALSE	FALSE	FALSE
Other drug	Withdrawal symptom: Paranoia	logistic	0.0625814	0.103113	1.06458	0.543904	5414	156	5258	FALSE	FALSE	FALSE	0.0585942	0.103767	1.06034	0.572297	5412	156	5256	FALSE	FALSE	FALSE
Sedatives	Craving	logistic	-0.041076	0.0681041	0.959756	0.546419	5414	347	5067	FALSE	FALSE	FALSE	-0.0622094	0.0686225	0.939686	0.364647	5412	347	5065	FALSE	FALSE	FALSE
Stimulants	Criteria: Tolerance	logistic	-0.0421126	0.0700419	0.958762	0.547674	5414	326	5088	FALSE	FALSE	FALSE	-0.045878	0.0707495	0.955158	0.516689	5412	326	5086	FALSE	FALSE	FALSE
Stimulants	Withdrawal symptom: Intefere with functioining	logistic	-0.0465847	0.0775326	0.954484	0.547947	5414	262	5152	FALSE	FALSE	FALSE	-0.0503636	0.0783135	0.950884	0.520157	5412	262	5150	FALSE	FALSE	FALSE
Anxiety	Symptom: Easily startled	logistic	-0.07226	0.120539	0.930289	0.548858	5399	107	5292	FALSE	FALSE	FALSE	-0.0737637	0.121261	0.928891	0.542983	5397	107	5290	FALSE	FALSE	FALSE
Sedatives	Criteria: Unsuccessful effort to decrease use	logistic	0.0332452	0.0562001	1.0338	0.554151	5415	536	4879	FALSE	FALSE	FALSE	0.0201235	0.0566418	1.02033	0.722382	5413	536	4877	FALSE	FALSE	FALSE
Alcohol	Alcohol Abuse without Dependence	logistic	0.0306552	0.0527622	1.03113	0.561235	3515	714	2801	FALSE	FALSE	FALSE	0.0329431	0.053075	1.03349	0.534803	3514	714	2800	FALSE	FALSE	FALSE
Other drug	Abuse criteria: Continued use despite social/interpersonal problems	logistic	0.0304164	0.0531015	1.03088	0.566782	5415	645	4770	FALSE	FALSE	FALSE	0.01506	0.05346	1.01517	0.778169	5413	645	4768	FALSE	FALSE	FALSE
Panic Disorder	Symptom: Sum of reactions	linear	-0.0275924	0.0482376	NA	0.567339	5399	NA	NA	FALSE	FALSE	FALSE	-0.0462868	0.0486275	NA	0.341209	5397	NA	NA	FALSE	FALSE	FALSE
Alcohol	Symptom of use: Nervousness	logistic	-0.026875	0.0471893	0.973483	0.569006	5423	816	4607	FALSE	FALSE	FALSE	-0.0326719	0.0476437	0.967856	0.492868	5421	815	4606	FALSE	FALSE	FALSE
Other drug	Withdrawal symptom: Dizziness	logistic	0.0487349	0.0861992	1.04994	0.571819	5414	222	5192	FALSE	FALSE	FALSE	0.0183774	0.0866522	1.01855	0.832042	5412	222	5190	FALSE	FALSE	FALSE
Opiate	Age at diagnosis	linear	0.0927548	0.164035	NA	0.571822	2183	NA	NA	FALSE	FALSE	FALSE	0.120155	0.165196	NA	0.46709	2183	NA	NA	FALSE	FALSE	FALSE
Cocaine	Withdrawal symptom: Slowed down	logistic	0.0230924	0.0411824	1.02336	0.574979	5422	1169	4253	FALSE	FALSE	FALSE	0.0153638	0.041513	1.01548	0.711312	5420	1169	4251	FALSE	FALSE	FALSE
Stimulants	Withdrawal symptom: Sum	linear	0.0148132	0.0269275	NA	0.582264	5424	NA	NA	FALSE	FALSE	FALSE	0.0104869	0.0271624	NA	0.69945	5422	NA	NA	FALSE	FALSE	FALSE
OCD	OCD compulsion	logistic	0.061595	0.112083	1.06353	0.582628	5272	122	5150	FALSE	FALSE	FALSE	0.0475125	0.112717	1.04866	0.673375	5270	122	5148	FALSE	FALSE	FALSE
Schizophrenia	Criteria: Social/occupational dysfunction	logistic	0.0668281	0.122647	1.06911	0.585836	5403	103	5300	FALSE	FALSE	FALSE	0.0511876	0.123506	1.05252	0.678542	5401	103	5298	FALSE	FALSE	FALSE
Stimulants	Withdrawal symptom: Change in appetite	logistic	0.0376017	0.0691535	1.03832	0.586619	5414	334	5080	FALSE	FALSE	FALSE	0.0243179	0.0698819	1.02462	0.727851	5412	334	5078	FALSE	FALSE	FALSE
Other drug	Withdrawal symptom: Depressed mood	logistic	0.0315108	0.0585275	1.03201	0.590305	5414	505	4909	FALSE	FALSE	FALSE	0.0268007	0.0589036	1.02716	0.649114	5412	505	4907	FALSE	FALSE	FALSE
Stimulants	Withdrawal symptom: Sleepy	logistic	0.0366668	0.0683836	1.03735	0.591825	5414	342	5072	FALSE	FALSE	FALSE	0.0272125	0.0691091	1.02759	0.693757	5412	342	5070	FALSE	FALSE	FALSE
Other drug	Other drug Abuse without Dependence	logistic	0.0585975	0.109331	1.06035	0.591983	5415	129	5286	FALSE	FALSE	FALSE	0.0445387	0.110477	1.04555	0.686838	5413	129	5284	FALSE	FALSE	FALSE
Social Phobia	Criteria: Fear of social situations	logistic	0.0208037	0.0399192	1.02102	0.602266	5398	1221	4177	FALSE	FALSE	FALSE	0.0177654	0.0402464	1.01792	0.658913	5396	1221	4175	FALSE	FALSE	FALSE
Anxiety	Symptom: Irritability	logistic	-0.05315	0.103876	0.948238	0.608884	5399	145	5254	FALSE	FALSE	FALSE	-0.0502999	0.104459	0.950944	0.630141	5397	145	5252	FALSE	FALSE	FALSE
Other drug	Other drug use disorder (DSM-5)	logistic	0.0221617	0.0436393	1.02241	0.611567	5206	1080	4126	FALSE	FALSE	FALSE	0.0124202	0.0439567	1.0125	0.777518	5204	1080	4124	FALSE	FALSE	FALSE
Mania	Bipolar I Disorder	logistic	0.0385166	0.0760988	1.03927	0.612759	5422	275	5147	FALSE	FALSE	FALSE	0.0265166	0.0765989	1.02687	0.729211	5420	275	5145	FALSE	FALSE	FALSE
Panic Disorder	Criterion count	linear	-0.00493173	0.00982585	NA	0.615749	5399	NA	NA	FALSE	FALSE	FALSE	-0.0074905	0.00990803	NA	0.449681	5397	NA	NA	FALSE	FALSE	FALSE
Depression	Incapacitated	logistic	0.0220052	0.0439454	1.02225	0.616554	3225	1755	1470	FALSE	FALSE	FALSE	0.0295104	0.0443383	1.02995	0.505683	3225	1755	1470	FALSE	FALSE	FALSE
Depression	Criteria: Insomnia/hypersomnia	logistic	0.0166128	0.0340188	1.01675	0.625308	5404	2801	2603	FALSE	FALSE	FALSE	0.00257927	0.0343488	1.00258	0.940143	5403	2801	2602	FALSE	FALSE	FALSE
Marijuana	Abuse criteria: Failure to fulfill obligations	logistic	0.0221859	0.0461437	1.02243	0.630659	5414	885	4529	FALSE	FALSE	FALSE	0.0228912	0.0465299	1.02316	0.622743	5412	885	4527	FALSE	FALSE	FALSE
OCD	Criteria: Compulsions & repetitive behaviors	logistic	0.0409933	0.0862014	1.04185	0.634393	5400	211	5189	FALSE	FALSE	FALSE	0.0218887	0.0866833	1.02213	0.800644	5398	211	5187	FALSE	FALSE	FALSE
ADHD	Criteria: Impairment in two or more settings	logistic	0.0274783	0.0580262	1.02786	0.635821	5400	504	4896	FALSE	FALSE	FALSE	0.0258571	0.0584492	1.02619	0.65821	5398	504	4894	FALSE	FALSE	FALSE
Depression	Prescribed medication	logistic	-0.020233	0.0433949	0.97997	0.641034	5404	1002	4402	FALSE	FALSE	FALSE	-0.0399183	0.0438058	0.960868	0.362161	5403	1002	4401	FALSE	FALSE	FALSE
Marijuana	Withdrawal symptom: Anxiety	logistic	0.0225529	0.0484379	1.02281	0.641499	5414	786	4628	FALSE	FALSE	FALSE	0.013503	0.048758	1.01359	0.781827	5412	786	4626	FALSE	FALSE	FALSE
Marijuana	Criteria: Continued use despite physical/psychological problems	logistic	-0.0210962	0.0453542	0.979125	0.641829	5415	935	4480	FALSE	FALSE	FALSE	-0.0284664	0.0456904	0.971935	0.533266	5413	935	4478	FALSE	FALSE	FALSE
Stimulants	Stimulant Dependence (DSM-IV)	logistic	-0.0303792	0.0653136	0.970078	0.641839	5161	379	4782	FALSE	FALSE	FALSE	-0.0327522	0.0660275	0.967778	0.619867	5159	379	4780	FALSE	FALSE	FALSE
Marijuana	Craving	logistic	0.0206868	0.0445411	1.0209	0.64233	5414	980	4434	FALSE	FALSE	FALSE	0.0145171	0.0448598	1.01462	0.746233	5412	980	4432	FALSE	FALSE	FALSE
Stimulants	Number of times used	linear	0.605035	1.34354	NA	0.65254	1504	NA	NA	FALSE	FALSE	FALSE	0.580326	1.35404	NA	0.668283	1504	NA	NA	FALSE	FALSE	FALSE
Medical	Years: inhalants	linear	0.00438712	0.00991835	NA	0.658273	5420	NA	NA	FALSE	FALSE	FALSE	0.00553153	0.0100048	NA	0.580363	5419	NA	NA	FALSE	FALSE	FALSE
Stimulants	Withdrawal symptom: Slowed down	logistic	0.0361548	0.0819111	1.03682	0.65893	5414	233	5181	FALSE	FALSE	FALSE	0.0323785	0.0827671	1.03291	0.69565	5412	233	5179	FALSE	FALSE	FALSE
Stimulants	Withdrawal symptom: Depressed mood	logistic	0.0340757	0.077638	1.03466	0.66073	5414	260	5154	FALSE	FALSE	FALSE	0.0203622	0.078439	1.02057	0.795178	5412	260	5152	FALSE	FALSE	FALSE
Other drug	Withdrawal symptom: Increased heart rate	logistic	0.0322309	0.0737377	1.03276	0.662037	5414	306	5108	FALSE	FALSE	FALSE	0.0206711	0.0742176	1.02089	0.780613	5412	306	5106	FALSE	FALSE	FALSE
Marijuana	Withdrawal symptom: Intefere with functioining	logistic	0.0246439	0.0569387	1.02495	0.665149	5414	536	4878	FALSE	FALSE	FALSE	0.0227785	0.0573516	1.02304	0.69124	5412	536	4876	FALSE	FALSE	FALSE
Other drug	Age of first use	linear	-0.0787195	0.18241	NA	0.666157	1038	NA	NA	FALSE	FALSE	FALSE	-0.0550024	0.18353	NA	0.764474	1038	NA	NA	FALSE	FALSE	FALSE
OCD	Obession criterion count	linear	-0.00273453	0.00639468	NA	0.66894	5400	NA	NA	FALSE	FALSE	FALSE	-0.00272407	0.00645158	NA	0.672871	5398	NA	NA	FALSE	FALSE	FALSE
Sedatives	Withdrawal symptom: Sleepy	logistic	0.0274788	0.0645777	1.02786	0.670461	5414	389	5025	FALSE	FALSE	FALSE	-0.00213677	0.0650931	0.997866	0.973813	5412	389	5023	FALSE	FALSE	FALSE
OCD	Criteria: Interference	logistic	0.0396036	0.0932897	1.0404	0.671185	5400	179	5221	FALSE	FALSE	FALSE	0.0291899	0.0938177	1.02962	0.755699	5398	179	5219	FALSE	FALSE	FALSE
OCD	Criteria: Obsessional thoughts	logistic	-0.0495282	0.117026	0.951678	0.672132	5400	112	5288	FALSE	FALSE	FALSE	-0.0539847	0.11771	0.947447	0.646503	5398	112	5286	FALSE	FALSE	FALSE
Gambling	Criteria: Relies on others for money	logistic	0.0269023	0.0636533	1.02727	0.672559	5395	414	4981	FALSE	FALSE	FALSE	0.0153012	0.0643163	1.01542	0.811955	5393	414	4979	FALSE	FALSE	FALSE
Medical	Thyroid disease	logistic	0.0335222	0.0794781	1.03409	0.673186	5422	267	5155	FALSE	FALSE	FALSE	-5.24276e-05	0.0803964	0.999948	0.99948	5422	267	5155	FALSE	FALSE	FALSE
Medical	Ever used: Mood stabilizers	logistic	0.0370883	0.0880362	1.03778	0.673547	5424	200	5224	FALSE	FALSE	FALSE	0.0249464	0.088674	1.02526	0.77846	5422	200	5222	FALSE	FALSE	FALSE
Alcohol	Symptom of use: Memory problems	logistic	-0.0229284	0.0544582	0.977333	0.673736	5423	571	4852	FALSE	FALSE	FALSE	-0.0276247	0.0549361	0.972753	0.615069	5421	571	4850	FALSE	FALSE	FALSE
Anxiety	Age at diagnosis	linear	-0.395016	0.940906	NA	0.675214	164	NA	NA	FALSE	FALSE	FALSE	-0.400114	0.941758	NA	0.671553	164	NA	NA	FALSE	FALSE	FALSE
Demographics	Never married	logistic	0.0163266	0.039283	1.01646	0.677692	5424	2900	2524	FALSE	FALSE	FALSE	0.0169529	0.0396397	1.0171	0.668888	5422	2899	2523	FALSE	FALSE	FALSE
Depression	Age at diagnosis	linear	0.104942	0.253787	NA	0.679277	2170	NA	NA	FALSE	FALSE	FALSE	0.134244	0.255781	NA	0.599748	2170	NA	NA	FALSE	FALSE	FALSE
Conduct Disorder	Conduct Disorder	logistic	0.04116	0.100951	1.04202	0.683476	5054	156	4898	FALSE	FALSE	FALSE	0.0382927	0.101597	1.03904	0.706243	5052	156	4896	FALSE	FALSE	FALSE
Depression	Hospitalization	logistic	0.0287079	0.0708377	1.02912	0.685284	5404	320	5084	FALSE	FALSE	FALSE	0.0249121	0.0714221	1.02522	0.727239	5403	320	5083	FALSE	FALSE	FALSE
Panic Disorder	Panic disorder	logistic	0.0255858	0.065359	1.02592	0.695453	5034	383	4651	FALSE	FALSE	FALSE	-0.000612749	0.0658871	0.999387	0.99258	5033	383	4650	FALSE	FALSE	FALSE
Other drug	Ever injected	logistic	0.0288576	0.073776	1.02928	0.695685	5415	300	5115	FALSE	FALSE	FALSE	0.0212682	0.0741973	1.0215	0.774385	5413	300	5113	FALSE	FALSE	FALSE
Alcohol	Withdrawal symptom: Anxiety	logistic	0.0146142	0.0379754	1.01472	0.700361	5423	1547	3876	FALSE	FALSE	FALSE	0.0161156	0.0383155	1.01625	0.674046	5421	1547	3874	FALSE	FALSE	FALSE
OCD	Obessessive Compulsive Disorder	logistic	0.038973	0.101501	1.03974	0.701003	5358	150	5208	FALSE	FALSE	FALSE	0.0280692	0.102167	1.02847	0.783518	5356	150	5206	FALSE	FALSE	FALSE
Gambling	Criteria: Increased money to achieve desired excitement	logistic	0.0238924	0.0625127	1.02418	0.702312	5395	428	4967	FALSE	FALSE	FALSE	0.0213244	0.0631664	1.02155	0.735671	5393	428	4965	FALSE	FALSE	FALSE
Alcohol	Number of blackouts	linear	-0.303622	0.794531	NA	0.702394	2251	NA	NA	FALSE	FALSE	FALSE	-0.244168	0.799943	NA	0.760218	2250	NA	NA	FALSE	FALSE	FALSE
Cocaine	Number of times used	linear	-35.9749	94.3482	NA	0.70302	2104	NA	NA	FALSE	FALSE	FALSE	-55.8744	94.6173	NA	0.554899	2104	NA	NA	FALSE	FALSE	FALSE
Depression	Length of episode	linear	0.312513	0.824251	NA	0.704609	2606	NA	NA	FALSE	FALSE	FALSE	0.158655	0.830806	NA	0.848567	2606	NA	NA	FALSE	FALSE	FALSE
Anxiety	Symptom: Difficulty sleeping	logistic	0.0376478	0.100308	1.03837	0.707422	5399	155	5244	FALSE	FALSE	FALSE	0.0451836	0.100982	1.04622	0.654556	5397	155	5242	FALSE	FALSE	FALSE
Anxiety	Symptom: Tired	logistic	-0.0388977	0.106836	0.961849	0.715793	5399	136	5263	FALSE	FALSE	FALSE	-0.035486	0.107459	0.965136	0.741228	5397	136	5261	FALSE	FALSE	FALSE
Other drug	Withdrawal symptom: Intefere with functioining	logistic	0.0206404	0.0571716	1.02085	0.718081	5414	535	4879	FALSE	FALSE	FALSE	0.00384616	0.0575514	1.00385	0.946717	5412	535	4877	FALSE	FALSE	FALSE
Gambling	Criteria: Gamble to escape from problems	logistic	-0.0284801	0.0799079	0.971922	0.721532	5395	250	5145	FALSE	FALSE	FALSE	-0.027253	0.0808148	0.973115	0.735945	5393	250	5143	FALSE	FALSE	FALSE
Other drug	Abuse criteria: Failure to fulfill obligations	logistic	0.0201735	0.0566652	1.02038	0.721831	5414	544	4870	FALSE	FALSE	FALSE	0.0112981	0.0570522	1.01136	0.843021	5412	544	4868	FALSE	FALSE	FALSE
Sedatives	Withdrawal symptom: Dizziness	logistic	0.0322764	0.0917577	1.0328	0.725021	5414	185	5229	FALSE	FALSE	FALSE	0.0183986	0.0923887	1.01857	0.842151	5412	185	5227	FALSE	FALSE	FALSE
Sedatives	Age at desire	linear	0.125	0.359286	NA	0.728169	293	NA	NA	FALSE	FALSE	FALSE	0.0878612	0.37188	NA	0.813403	293	NA	NA	FALSE	FALSE	FALSE
Stimulants	Abuse criteria: Failure to fulfill obligations	logistic	-0.0309299	0.0890871	0.969544	0.72845	5414	195	5219	FALSE	FALSE	FALSE	-0.039473	0.0900567	0.961296	0.66116	5412	195	5217	FALSE	FALSE	FALSE
Medical	Hospital: hernia	logistic	0.0358915	0.105907	1.03654	0.734686	5424	139	5285	FALSE	FALSE	FALSE	0.00351348	0.107311	1.00352	0.973881	5422	139	5283	FALSE	FALSE	FALSE
Gambling	Criteria: Preoccupation	logistic	-0.014359	0.0436133	0.985744	0.741979	5397	1036	4361	FALSE	FALSE	FALSE	-0.0187646	0.0440598	0.98141	0.670188	5395	1036	4359	FALSE	FALSE	FALSE
Sedatives	Criteria: Continued use despite physical/psychological problems	logistic	-0.0195207	0.0599733	0.980669	0.74481	5415	463	4952	FALSE	FALSE	FALSE	-0.0274367	0.0604316	0.972936	0.649819	5413	463	4950	FALSE	FALSE	FALSE
Panic Disorder	Frequent episodes	logistic	-0.0196001	0.0605414	0.980591	0.74613	5399	451	4948	FALSE	FALSE	FALSE	-0.0267998	0.0610371	0.973556	0.660608	5397	451	4946	FALSE	FALSE	FALSE
Depression	Criterion count	linear	0.0192613	0.0598489	NA	0.747592	5424	NA	NA	FALSE	FALSE	FALSE	-0.00326489	0.0603248	NA	0.95684	5422	NA	NA	FALSE	FALSE	FALSE
OCD	Compulsion criterion count	linear	0.00276812	0.00864124	NA	0.748724	5400	NA	NA	FALSE	FALSE	FALSE	0.000936265	0.00871603	NA	0.914461	5398	NA	NA	FALSE	FALSE	FALSE
Alcohol	Withdrawal symptom: Restlessness	logistic	0.0121987	0.0381894	1.01227	0.749404	5423	1510	3913	FALSE	FALSE	FALSE	0.0140125	0.0385373	1.01411	0.71615	5421	1510	3911	FALSE	FALSE	FALSE
Depression	Ever depressed	logistic	0.0110441	0.0345977	1.01111	0.749564	5404	3244	2160	FALSE	FALSE	FALSE	-0.00170324	0.0349337	0.998298	0.961113	5403	3244	2159	FALSE	FALSE	FALSE
Stimulants	Withdrawal symptom: Oversleeping	logistic	0.0254427	0.0801154	1.02577	0.750807	5414	244	5170	FALSE	FALSE	FALSE	0.0181462	0.0809512	1.01831	0.822631	5412	244	5168	FALSE	FALSE	FALSE
Other drug	Criteria: Used more than intended	logistic	0.0152477	0.0504307	1.01536	0.762387	5414	726	4688	FALSE	FALSE	FALSE	0.00595447	0.0507668	1.00597	0.90663	5412	726	4686	FALSE	FALSE	FALSE
Other drug	Other drug Dependence (DSM-IV)	logistic	0.0148115	0.0491105	1.01492	0.762961	5132	799	4333	FALSE	FALSE	FALSE	0.00315482	0.0494557	1.00316	0.949137	5130	799	4331	FALSE	FALSE	FALSE
Other drug	Age of first use	linear	-0.0708956	0.235766	NA	0.763798	412	NA	NA	FALSE	FALSE	FALSE	-0.064345	0.237729	NA	0.786789	412	NA	NA	FALSE	FALSE	FALSE
Schizophrenia	Criteria: Characteristic symptoms	logistic	0.0225532	0.0755268	1.02281	0.765237	5403	285	5118	FALSE	FALSE	FALSE	0.0114804	0.0762254	1.01155	0.880283	5401	284	5117	FALSE	FALSE	FALSE
Anxiety	Generalized Anxiety Disorder	logistic	-0.0357714	0.120088	0.964861	0.765797	4462	108	4354	FALSE	FALSE	FALSE	-0.0324742	0.12076	0.968047	0.787995	4460	108	4352	FALSE	FALSE	FALSE
Sedatives	Withdrawal symptom: Sweating	logistic	-0.0218488	0.074075	0.978388	0.768028	5414	290	5124	FALSE	FALSE	FALSE	-0.043014	0.0746298	0.957898	0.564369	5412	290	5122	FALSE	FALSE	FALSE
Alcohol	Withdrawal symptom: Insomnia	logistic	0.0118023	0.0401365	1.01187	0.768716	5423	1269	4154	FALSE	FALSE	FALSE	0.0152747	0.0404995	1.01539	0.706057	5421	1269	4152	FALSE	FALSE	FALSE
Marijuana	Age at diagnosis	linear	-0.0400066	0.13658	NA	0.76963	1367	NA	NA	FALSE	FALSE	FALSE	-0.0673427	0.136788	NA	0.622576	1367	NA	NA	FALSE	FALSE	FALSE
Agoraphobia	Criteria: Avoidance/distress	logistic	0.0224555	0.0772192	1.02271	0.771203	5399	265	5134	FALSE	FALSE	FALSE	0.0298407	0.077874	1.03029	0.701577	5397	265	5132	FALSE	FALSE	FALSE
Schizophrenia	Criteria: Duration	logistic	-0.0334779	0.115695	0.967076	0.772303	5403	118	5285	FALSE	FALSE	FALSE	-0.054392	0.1164	0.947061	0.640296	5401	118	5283	FALSE	FALSE	FALSE
Medical	Years: Alcohol	linear	-0.0433016	0.149918	NA	0.772719	5402	NA	NA	FALSE	FALSE	FALSE	-0.0474518	0.151182	NA	0.753631	5401	NA	NA	FALSE	FALSE	FALSE
Schizophrenia	Criterion count	linear	0.00192517	0.00675038	NA	0.775507	5403	NA	NA	FALSE	FALSE	FALSE	0.000589552	0.00680542	NA	0.930969	5401	NA	NA	FALSE	FALSE	FALSE
Other drug	Withdrawal symptom: Fever	logistic	0.0237999	0.0838258	1.02409	0.776471	5414	234	5180	FALSE	FALSE	FALSE	0.00616752	0.0843617	1.00619	0.94172	5412	234	5178	FALSE	FALSE	FALSE
Anxiety	Symptom: On edge	logistic	-0.0307597	0.109986	0.969709	0.77973	5399	129	5270	FALSE	FALSE	FALSE	-0.0208775	0.110763	0.979339	0.850494	5397	129	5268	FALSE	FALSE	FALSE
Environment	Caregiver: Other relative	logistic	-0.0201975	0.0727407	0.980005	0.78127	5265	312	4953	FALSE	FALSE	FALSE	-0.0283895	0.0732431	0.97201	0.698308	5263	312	4951	FALSE	FALSE	FALSE
Social Phobia	Criteria: Avoidance/distress	logistic	-0.0150112	0.055172	0.985101	0.785561	5398	551	4847	FALSE	FALSE	FALSE	-0.0131849	0.055602	0.986902	0.812555	5396	551	4845	FALSE	FALSE	FALSE
Alcohol	Symptom of use: Visual hallucination	logistic	-0.0225118	0.0834285	0.97774	0.787289	5423	230	5193	FALSE	FALSE	FALSE	-0.0273876	0.0841905	0.972984	0.744951	5421	230	5191	FALSE	FALSE	FALSE
Panic Disorder	Anxiety between attacks	logistic	-0.0156352	0.0601605	0.984486	0.794947	5399	457	4942	FALSE	FALSE	FALSE	-0.0273971	0.0605995	0.972975	0.651197	5397	457	4940	FALSE	FALSE	FALSE
Sedatives	Criteria: Withdrawal	logistic	-0.0145668	0.0563072	0.985539	0.795865	5415	530	4885	FALSE	FALSE	FALSE	-0.0285317	0.056732	0.971872	0.61502	5413	530	4883	FALSE	FALSE	FALSE
Sedatives	Withdrawal symptom: Twitching	logistic	0.0212354	0.0824372	1.02146	0.79672	5414	231	5183	FALSE	FALSE	FALSE	0.00331399	0.0830666	1.00332	0.968176	5412	231	5181	FALSE	FALSE	FALSE
Depression	Criteria: Loss of interest	logistic	0.00863581	0.0338443	1.00867	0.798597	5404	2751	2653	FALSE	FALSE	FALSE	-0.000474881	0.0341522	0.999525	0.988906	5403	2751	2652	FALSE	FALSE	FALSE
Alcohol	Blackout	logistic	-0.00873719	0.034869	0.991301	0.802145	5423	3016	2407	FALSE	FALSE	FALSE	-0.0103363	0.0351717	0.989717	0.76885	5421	3015	2406	FALSE	FALSE	FALSE
Panic Disorder	Cause substance use	logistic	-0.0138209	0.0554674	0.986274	0.803228	5399	550	4849	FALSE	FALSE	FALSE	-0.0221527	0.0559167	0.978091	0.691977	5397	550	4847	FALSE	FALSE	FALSE
Other drug	Withdrawal symptom: Craving	logistic	0.0145269	0.0583809	1.01463	0.803493	5414	512	4902	FALSE	FALSE	FALSE	-3.91591e-05	0.0587733	0.999961	0.999468	5412	512	4900	FALSE	FALSE	FALSE
Sedatives	Withdrawal symptom: Sum	linear	-0.00992926	0.0401718	NA	0.804786	5424	NA	NA	FALSE	FALSE	FALSE	-0.0208623	0.0405119	NA	0.606597	5422	NA	NA	FALSE	FALSE	FALSE
Stimulants	Two withdrawal symptoms occurred together	logistic	0.0160808	0.0660302	1.01621	0.80759	5414	369	5045	FALSE	FALSE	FALSE	0.00741519	0.0667121	1.00744	0.911496	5412	369	5043	FALSE	FALSE	FALSE
Other drug	Withdrawal symptom: Insomnia	logistic	0.0146479	0.0605139	1.01476	0.808736	5414	474	4940	FALSE	FALSE	FALSE	0.00316587	0.0609151	1.00317	0.958551	5412	474	4938	FALSE	FALSE	FALSE
Anxiety	Cause substance use	logistic	0.0264678	0.111212	1.02682	0.811886	4522	126	4396	FALSE	FALSE	FALSE	0.0451513	0.111926	1.04619	0.686651	4520	126	4394	FALSE	FALSE	FALSE
Stimulants	Age at desire	linear	-0.0820389	0.348923	NA	0.81433	238	NA	NA	FALSE	FALSE	FALSE	0.0220306	0.357542	NA	0.950923	238	NA	NA	FALSE	FALSE	FALSE
Alcohol	Withdrawal symptom: Shaking	logistic	0.0101811	0.0435638	1.01023	0.815214	5423	1017	4406	FALSE	FALSE	FALSE	0.0095785	0.0439539	1.00962	0.82749	5421	1017	4404	FALSE	FALSE	FALSE
Depression	Criteria: Difficulty concentrating	logistic	0.00773691	0.0338323	1.00777	0.819114	5404	2678	2726	FALSE	FALSE	FALSE	0.00148584	0.0341316	1.00149	0.965277	5403	2678	2725	FALSE	FALSE	FALSE
Other drug	Age at desire	linear	0.0652328	0.288954	NA	0.821489	488	NA	NA	FALSE	FALSE	FALSE	0.0851288	0.291944	NA	0.770726	488	NA	NA	FALSE	FALSE	FALSE
Stimulants	Criteria: Withdrawal	logistic	0.0146113	0.0650094	1.01472	0.822168	5415	382	5033	FALSE	FALSE	FALSE	0.00513722	0.0656678	1.00515	0.937645	5413	382	5031	FALSE	FALSE	FALSE
OCD	Criteria: Recognize compulsions are excessive	logistic	0.0204296	0.0910156	1.02064	0.822398	5400	189	5211	FALSE	FALSE	FALSE	-0.00049495	0.0915114	0.999505	0.995685	5398	189	5209	FALSE	FALSE	FALSE
Sedatives	Two withdrawal symptoms occurred together	logistic	-0.0126266	0.0578617	0.987453	0.827257	5414	498	4916	FALSE	FALSE	FALSE	-0.0295688	0.0583044	0.970864	0.612052	5412	498	4914	FALSE	FALSE	FALSE
Depression	Criteria: Change in appetite/weight	logistic	0.00738009	0.0341112	1.00741	0.828712	5404	2532	2872	FALSE	FALSE	FALSE	-0.00322067	0.0344235	0.996785	0.925458	5403	2532	2871	FALSE	FALSE	FALSE
Opiate	Symptom of use: Nervousness	logistic	0.0116034	0.0536783	1.01167	0.828859	5422	609	4813	FALSE	FALSE	FALSE	0.00869793	0.0540853	1.00874	0.872236	5420	609	4811	FALSE	FALSE	FALSE
Marijuana	Withdrawal symptom: Twitching	logistic	0.0267789	0.126037	1.02714	0.831741	5414	100	5314	FALSE	FALSE	FALSE	-0.000654339	0.126603	0.999346	0.995876	5412	100	5312	FALSE	FALSE	FALSE
Anxiety	Symptom: Restlessness	logistic	0.0223898	0.105519	1.02264	0.83196	5399	140	5259	FALSE	FALSE	FALSE	0.0349904	0.106306	1.03561	0.742044	5397	140	5257	FALSE	FALSE	FALSE
Cocaine	Withdrawal symptom: Length time multiple symptoms	linear	0.203137	0.958967	NA	0.832262	2073	NA	NA	FALSE	FALSE	FALSE	0.216589	0.965363	NA	0.822499	2073	NA	NA	FALSE	FALSE	FALSE
Anxiety	Criteria: Excessive worry	logistic	0.0196223	0.0940045	1.01982	0.834653	5399	177	5222	FALSE	FALSE	FALSE	0.0310752	0.0947115	1.03156	0.742833	5397	177	5220	FALSE	FALSE	FALSE
Social Phobia	Social phobia	logistic	0.013456	0.0684377	1.01355	0.844128	4511	346	4165	FALSE	FALSE	FALSE	0.0168011	0.069035	1.01694	0.807718	4509	346	4163	FALSE	FALSE	FALSE
Gambling	Criterion count	linear	0.0060295	0.0306912	NA	0.84426	5397	NA	NA	FALSE	FALSE	FALSE	0.00242035	0.0309621	NA	0.937695	5395	NA	NA	FALSE	FALSE	FALSE
Cocaine	Age at diagnosis	linear	0.0275851	0.144094	NA	0.848197	2580	NA	NA	FALSE	FALSE	FALSE	0.00583847	0.145121	NA	0.967911	2580	NA	NA	FALSE	FALSE	FALSE
Anxiety	Criteria: Physical reaction	logistic	0.0175422	0.0951016	1.0177	0.853654	5399	173	5226	FALSE	FALSE	FALSE	0.0277065	0.0957689	1.02809	0.772348	5397	173	5224	FALSE	FALSE	FALSE
Medical	Years: Methadone	linear	0.00186549	0.0103294	NA	0.856689	5418	NA	NA	FALSE	FALSE	FALSE	0.0014669	0.0104198	NA	0.888049	5417	NA	NA	FALSE	FALSE	FALSE
Other drug	Sought treatment	logistic	0.00752597	0.0429598	1.00755	0.860933	3689	1236	2453	FALSE	FALSE	FALSE	-0.00980064	0.0433225	0.990247	0.821026	3689	1236	2453	FALSE	FALSE	FALSE
Depression	Criteria: Worthlessness/excessive guilt	logistic	-0.00594745	0.0340639	0.99407	0.861396	5404	2539	2865	FALSE	FALSE	FALSE	-0.0164443	0.0343754	0.98369	0.632385	5403	2539	2864	FALSE	FALSE	FALSE
Stimulants	DSM-5 criterion count	linear	0.00564499	0.0332432	NA	0.865167	5424	NA	NA	FALSE	FALSE	FALSE	0.00329413	0.0335367	NA	0.921758	5422	NA	NA	FALSE	FALSE	FALSE
Medical	Hospital: hysterectomy	logistic	0.0199914	0.117765	1.02019	0.865202	5424	123	5301	FALSE	FALSE	FALSE	0.00784226	0.118634	1.00787	0.947295	5422	123	5299	FALSE	FALSE	FALSE
Stimulants	Criteria: Time spent obtaining/using	logistic	0.0122285	0.0724292	1.0123	0.865928	5414	304	5110	FALSE	FALSE	FALSE	0.0187347	0.073267	1.01891	0.798179	5412	304	5108	FALSE	FALSE	FALSE
Stimulants	Withdrawal symptom: Insomnia	logistic	0.0136141	0.0807003	1.01371	0.866033	5414	240	5174	FALSE	FALSE	FALSE	0.0031043	0.0814935	1.00311	0.969614	5412	240	5172	FALSE	FALSE	FALSE
Medical	Any other illness	logistic	-0.00637014	0.0401871	0.99365	0.874053	5423	1263	4160	FALSE	FALSE	FALSE	-0.0321669	0.0406588	0.968345	0.42886	5422	1263	4159	FALSE	FALSE	FALSE
Depression	Criteria: Depressed mood	logistic	0.0053648	0.0341341	1.00538	0.875112	5404	2981	2423	FALSE	FALSE	FALSE	-0.00575634	0.0344563	0.99426	0.867321	5403	2981	2422	FALSE	FALSE	FALSE
Other drug	Age of first use	linear	0.0210818	0.134896	NA	0.875833	1439	NA	NA	FALSE	FALSE	FALSE	0.0219906	0.135478	NA	0.871078	1439	NA	NA	FALSE	FALSE	FALSE
Sedatives	Withdrawal symptom: Nausea	logistic	0.014458	0.0934737	1.01456	0.877078	5414	177	5237	FALSE	FALSE	FALSE	0.00933171	0.0941743	1.00938	0.921067	5412	177	5235	FALSE	FALSE	FALSE
Anxiety	Symptom: Sum of physical reactions	linear	0.00535246	0.0354548	NA	0.880009	5399	NA	NA	FALSE	FALSE	FALSE	0.00672714	0.0357703	NA	0.850833	5397	NA	NA	FALSE	FALSE	FALSE
Depression	Criteria: Suicidal ideation	logistic	0.00552472	0.0374897	1.00554	0.882843	5404	1536	3868	FALSE	FALSE	FALSE	-0.00783172	0.0378176	0.992199	0.835938	5403	1536	3867	FALSE	FALSE	FALSE
Demographics	Divorced	logistic	-0.0062616	0.0438373	0.993758	0.886419	5424	1061	4363	FALSE	FALSE	FALSE	-0.0154367	0.0443211	0.984682	0.72762	5422	1061	4361	FALSE	FALSE	FALSE
Mania	Length of episode	linear	-1.11241	7.86242	NA	0.887552	453	NA	NA	FALSE	FALSE	FALSE	-1.3831	7.89449	NA	0.861005	453	NA	NA	FALSE	FALSE	FALSE
Sedatives	Withdrawal symptom: Hands shake	logistic	-0.0112129	0.0799503	0.98885	0.888464	5414	246	5168	FALSE	FALSE	FALSE	-0.0264764	0.080519	0.973871	0.74229	5412	246	5166	FALSE	FALSE	FALSE
Cocaine	Symptom of use: Overdose	logistic	0.00862919	0.0620465	1.00867	0.88939	5422	427	4995	FALSE	FALSE	FALSE	0.00471468	0.0625424	1.00473	0.939909	5420	427	4993	FALSE	FALSE	FALSE
Anxiety	Symptom: Difficulty concentrating	logistic	-0.014565	0.105548	0.985541	0.890246	5399	140	5259	FALSE	FALSE	FALSE	-0.00982435	0.10622	0.990224	0.926308	5397	140	5257	FALSE	FALSE	FALSE
Alcohol	Symptom of use: Feet numbness	logistic	0.0120096	0.087696	1.01208	0.891074	5423	204	5219	FALSE	FALSE	FALSE	0.00228272	0.0884893	1.00229	0.97942	5421	204	5217	FALSE	FALSE	FALSE
Medical	Ever used: Antipsychotics	logistic	-0.00767088	0.0573491	0.992358	0.893594	5424	511	4913	FALSE	FALSE	FALSE	-0.018019	0.0577086	0.982142	0.754858	5422	511	4911	FALSE	FALSE	FALSE
Social Phobia	Criteria: Situation provokes anxiety	logistic	-0.00720718	0.0549587	0.992819	0.895666	5398	556	4842	FALSE	FALSE	FALSE	-0.0063139	0.0553917	0.993706	0.909249	5396	556	4840	FALSE	FALSE	FALSE
Stimulants	Criteria: Continued use despite physical/psychological problems	logistic	-0.00903197	0.069243	0.991009	0.896219	5415	334	5081	FALSE	FALSE	FALSE	-0.00653269	0.0700082	0.993489	0.925655	5413	334	5079	FALSE	FALSE	FALSE
Gambling	Criteria: Unsuccessful effort to decrease	logistic	-0.0116077	0.0920277	0.988459	0.899627	5395	187	5208	FALSE	FALSE	FALSE	-0.0373091	0.0929939	0.963378	0.688273	5393	187	5206	FALSE	FALSE	FALSE
Other drug	Withdrawal symptom: Hallucinations	logistic	-0.0146714	0.126967	0.985436	0.908007	5414	100	5314	FALSE	FALSE	FALSE	-0.0489538	0.127477	0.952225	0.700963	5412	100	5312	FALSE	FALSE	FALSE
Stimulants	Abuse criteria: Continued use despite social/interpersonal problems	logistic	0.0089073	0.0776886	1.00895	0.908719	5415	261	5154	FALSE	FALSE	FALSE	0.000578484	0.0785053	1.00058	0.994121	5413	261	5152	FALSE	FALSE	FALSE
Medical	Hospital: accident	logistic	-0.00765896	0.0683442	0.99237	0.910772	5424	345	5079	FALSE	FALSE	FALSE	-0.0162979	0.0690434	0.983834	0.813391	5422	345	5077	FALSE	FALSE	FALSE
Anxiety	Criteria: Significant distress	logistic	-0.0127897	0.114383	0.987292	0.910971	5399	119	5280	FALSE	FALSE	FALSE	-0.00587837	0.115123	0.994139	0.959276	5397	119	5278	FALSE	FALSE	FALSE
Panic Disorder	Panic attack for no definable reason	logistic	0.00621736	0.0557753	1.00624	0.911242	5399	543	4856	FALSE	FALSE	FALSE	-0.0166298	0.0562218	0.983508	0.767391	5397	543	4854	FALSE	FALSE	FALSE
Cocaine	Age of regularly use	linear	0.0114145	0.10431	NA	0.91287	2753	NA	NA	FALSE	FALSE	FALSE	0.00234439	0.104793	NA	0.982153	2753	NA	NA	FALSE	FALSE	FALSE
Panic Disorder	Criteria: Panic attacks	logistic	-0.0055035	0.0530143	0.994512	0.917319	5399	613	4786	FALSE	FALSE	FALSE	-0.0234232	0.0534411	0.976849	0.66117	5397	613	4784	FALSE	FALSE	FALSE
Anxiety	Criteria: Difficult to control worry	logistic	0.0085615	0.0930596	1.0086	0.926698	5399	181	5218	FALSE	FALSE	FALSE	0.019771	0.0937297	1.01997	0.832937	5397	181	5216	FALSE	FALSE	FALSE
Sedatives	Withdrawal symptom: Intefere with functioining	logistic	-0.00569724	0.0634536	0.994319	0.928457	5414	406	5008	FALSE	FALSE	FALSE	-0.0156471	0.0639481	0.984475	0.806701	5412	406	5006	FALSE	FALSE	FALSE
Demographics	Widowed	logistic	0.0101798	0.125427	1.01023	0.935314	5424	103	5321	FALSE	FALSE	FALSE	-0.0232221	0.127065	0.977045	0.854988	5422	103	5319	FALSE	FALSE	FALSE
Conduct Disorder	Age at diagnosis	linear	0.00998757	0.159507	NA	0.950083	1284	NA	NA	FALSE	FALSE	FALSE	0.00391505	0.160302	NA	0.980519	1284	NA	NA	FALSE	FALSE	FALSE
Alcohol	Symptom of use: Depression	logistic	0.00221754	0.0374792	1.00222	0.952819	5423	1590	3833	FALSE	FALSE	FALSE	-0.000482764	0.0378191	0.999517	0.989815	5421	1589	3832	FALSE	FALSE	FALSE
Medical	Ever used: Antidepressants	logistic	0.00185499	0.0350656	1.00186	0.957811	5424	2000	3424	FALSE	FALSE	FALSE	-0.0155003	0.0354102	0.984619	0.661578	5422	2000	3422	FALSE	FALSE	FALSE
Social Phobia	Criterion count	linear	0.00113071	0.0230315	NA	0.960846	5398	NA	NA	FALSE	FALSE	FALSE	0.00129726	0.0232363	NA	0.95548	5396	NA	NA	FALSE	FALSE	FALSE
Depression	Length of severe episode	linear	0.0937662	2.63503	NA	0.971616	3162	NA	NA	FALSE	FALSE	FALSE	-0.0302379	2.65744	NA	0.990922	3162	NA	NA	FALSE	FALSE	FALSE
Schizophrenia	Age at diagnosis	linear	0.0343116	1.18575	NA	0.976956	156	NA	NA	FALSE	FALSE	FALSE	0.0570246	1.18837	NA	0.961796	156	NA	NA	FALSE	FALSE	FALSE
Social Phobia	Criteria: Significant impairment	logistic	-0.0017931	0.0632436	0.998209	0.977381	5398	407	4991	FALSE	FALSE	FALSE	0.00197028	0.063749	1.00197	0.975344	5396	407	4989	FALSE	FALSE	FALSE
Stimulants	Criteria: Reduction in other activties	logistic	0.00216782	0.0801326	1.00217	0.978418	5414	246	5168	FALSE	FALSE	FALSE	-0.0040843	0.0810394	0.995924	0.959804	5412	246	5166	FALSE	FALSE	FALSE
Other drug	Withdrawal symptom: Change in appetite	logistic	-0.00154237	0.0577073	0.998459	0.978677	5414	524	4890	FALSE	FALSE	FALSE	-0.0142888	0.0580609	0.985813	0.805605	5412	524	4888	FALSE	FALSE	FALSE
Suicide	Self harm	linear	-0.0039475	0.148836	NA	0.978842	5424	NA	NA	FALSE	FALSE	FALSE	-0.0090458	0.150155	NA	0.951964	5422	NA	NA	FALSE	FALSE	FALSE
Stimulants	Criteria: Used more than intended	logistic	-0.00172104	0.0656074	0.99828	0.979072	5414	375	5039	FALSE	FALSE	FALSE	-0.00364721	0.0663272	0.996359	0.956148	5412	375	5037	FALSE	FALSE	FALSE
Depression	Criteria: Fatigue	logistic	0.000859036	0.0339765	1.00086	0.979829	5404	2650	2754	FALSE	FALSE	FALSE	-0.0117357	0.0342965	0.988333	0.732212	5403	2650	2753	FALSE	FALSE	FALSE
Medical	Emotional problems	logistic	-0.00101945	0.0415931	0.998981	0.980446	5423	4296	1127	FALSE	FALSE	FALSE	-0.00560781	0.0419161	0.994408	0.893571	5422	4295	1127	FALSE	FALSE	FALSE
Other drug	Abuse criteria: Legal problems	logistic	-0.00211068	0.108054	0.997892	0.984416	5414	140	5274	FALSE	FALSE	FALSE	-0.0181214	0.108739	0.982042	0.867645	5412	140	5272	FALSE	FALSE	FALSE
Sedatives	Withdrawal symptom: Insomnia	logistic	0.00107926	0.0605793	1.00108	0.985786	5414	449	4965	FALSE	FALSE	FALSE	-0.0115559	0.0610183	0.988511	0.849791	5412	449	4963	FALSE	FALSE	FALSE
Agoraphobia	Age at diagnosis	linear	-0.0198688	1.16506	NA	0.986403	389	NA	NA	FALSE	FALSE	FALSE	-0.399793	1.17847	NA	0.734614	389	NA	NA	FALSE	FALSE	FALSE
Social Phobia	Criteria: Recognize fear is excessive	logistic	0.000872245	0.0621457	1.00087	0.988802	5398	423	4975	FALSE	FALSE	FALSE	0.00364992	0.0626387	1.00366	0.953534	5396	423	4973	FALSE	FALSE	FALSE
ADHD	Age at diagnosis	linear	-0.0012665	0.109574	NA	0.99078	1233	NA	NA	FALSE	FALSE	FALSE	-0.00788327	0.110515	NA	0.943145	1233	NA	NA	FALSE	FALSE	FALSE
Other drug	Withdrawal symptom: Restlessness	logistic	-0.000586828	0.0598511	0.999413	0.992177	5414	484	4930	FALSE	FALSE	FALSE	-0.0137909	0.0602347	0.986304	0.818906	5412	484	4928	FALSE	FALSE	FALSE
Anxiety	Criterion count	linear	1.03355e-06	0.0108177	NA	0.999924	5399	NA	NA	FALSE	FALSE	FALSE	0.00109659	0.0109134	NA	0.919967	5397	NA	NA	FALSE	FALSE	FALSE
Medical	Meningitis/encephalitis	logistic	NA	NA	NA	NA	5422	87	5335	NA	NA	NA	NA	NA	NA	NA	5421	87	5334	NA	NA	NA
Medical	Stroke	logistic	NA	NA	NA	NA	5423	60	5363	NA	NA	NA	NA	NA	NA	NA	5422	60	5362	NA	NA	NA
Medical	Hospital: asthma	logistic	NA	NA	NA	NA	5424	51	5373	NA	NA	NA	NA	NA	NA	NA	5422	51	5371	NA	NA	NA
Medical	Ever used: Hormone replacement	NA	NA	NA	NA	NA	5424	NA	NA	NA	NA	NA	NA	NA	NA	NA	5422	NA	NA	NA	NA	NA
Medical	Ever used: Lipid lowering meds	logistic	NA	NA	NA	NA	5424	5	5419	NA	NA	NA	NA	NA	NA	NA	5422	5	5417	NA	NA	NA
Medical	Ever used: Diabates meds	NA	NA	NA	NA	NA	5424	NA	NA	NA	NA	NA	NA	NA	NA	NA	5422	NA	NA	NA	NA	NA
Alcohol	Ever used: Alcohol	logistic	NA	NA	NA	NA	5423	5324	99	NA	NA	NA	NA	NA	NA	NA	5421	5322	99	NA	NA	NA
Alcohol	Reaction: Hives	logistic	NA	NA	NA	NA	5423	68	5355	NA	NA	NA	NA	NA	NA	NA	5421	68	5353	NA	NA	NA
Alcohol	Symptom of use: Pancreatitis	logistic	NA	NA	NA	NA	5423	73	5350	NA	NA	NA	NA	NA	NA	NA	5421	73	5348	NA	NA	NA
Alcohol	Symptom of use: Yellow jaundice	logistic	NA	NA	NA	NA	5423	59	5364	NA	NA	NA	NA	NA	NA	NA	5421	59	5362	NA	NA	NA
Alcohol	Symptom of use: Stomach Disease	logistic	NA	NA	NA	NA	5423	62	5361	NA	NA	NA	NA	NA	NA	NA	5421	62	5359	NA	NA	NA
Alcohol	Symptom of use: Heart damage	logistic	NA	NA	NA	NA	5423	31	5392	NA	NA	NA	NA	NA	NA	NA	5421	31	5390	NA	NA	NA
Alcohol	Symptom of use: Olfactory hallucination	logistic	NA	NA	NA	NA	5423	99	5324	NA	NA	NA	NA	NA	NA	NA	5421	99	5322	NA	NA	NA
Cocaine	Symptom of use: Other health problems	NA	NA	NA	NA	NA	5422	NA	NA	NA	NA	NA	NA	NA	NA	NA	5420	NA	NA	NA	NA	NA
Cocaine	Cocaine Abuse without Dependence	logistic	NA	NA	NA	NA	5422	55	5367	NA	NA	NA	NA	NA	NA	NA	5420	55	5365	NA	NA	NA
Opiate	Opiate Abuse without Dependence	logistic	NA	NA	NA	NA	5422	35	5387	NA	NA	NA	NA	NA	NA	NA	5420	35	5385	NA	NA	NA
Marijuana	Withdrawal symptom: Paranoia	logistic	NA	NA	NA	NA	5414	92	5322	NA	NA	NA	NA	NA	NA	NA	5412	92	5320	NA	NA	NA
Marijuana	Withdrawal symptom: Diarrhea	logistic	NA	NA	NA	NA	5414	46	5368	NA	NA	NA	NA	NA	NA	NA	5412	46	5366	NA	NA	NA
Marijuana	Withdrawal symptom: Stomach ache	logistic	NA	NA	NA	NA	5414	88	5326	NA	NA	NA	NA	NA	NA	NA	5412	88	5324	NA	NA	NA
Marijuana	Withdrawal symptom: Fever	logistic	NA	NA	NA	NA	5414	30	5384	NA	NA	NA	NA	NA	NA	NA	5412	30	5382	NA	NA	NA
Marijuana	Withdrawal symptom: Nausea	logistic	NA	NA	NA	NA	5414	70	5344	NA	NA	NA	NA	NA	NA	NA	5412	70	5342	NA	NA	NA
Stimulants	Withdrawal symptom: Nightmares	logistic	NA	NA	NA	NA	5414	84	5330	NA	NA	NA	NA	NA	NA	NA	5412	84	5328	NA	NA	NA
Stimulants	Withdrawal symptom: Paranoia	logistic	NA	NA	NA	NA	5414	81	5333	NA	NA	NA	NA	NA	NA	NA	5412	81	5331	NA	NA	NA
Sedatives	Withdrawal symptom: Seizures	logistic	NA	NA	NA	NA	5414	47	5367	NA	NA	NA	NA	NA	NA	NA	5412	47	5365	NA	NA	NA
Sedatives	Withdrawal symptom: Hallucinations	logistic	NA	NA	NA	NA	5414	44	5370	NA	NA	NA	NA	NA	NA	NA	5412	44	5368	NA	NA	NA
Other drug	Withdrawal symptom: Seizures	logistic	NA	NA	NA	NA	5414	30	5384	NA	NA	NA	NA	NA	NA	NA	5412	30	5382	NA	NA	NA
Stimulants	Abuse criteria: Legal problems	logistic	NA	NA	NA	NA	5414	30	5384	NA	NA	NA	NA	NA	NA	NA	5412	30	5382	NA	NA	NA
Sedatives	Abuse criteria: Legal problems	logistic	NA	NA	NA	NA	5414	57	5357	NA	NA	NA	NA	NA	NA	NA	5412	57	5355	NA	NA	NA
Stimulants	Stimulant Abuse without Dependence	logistic	NA	NA	NA	NA	5415	52	5363	NA	NA	NA	NA	NA	NA	NA	5413	52	5361	NA	NA	NA
Sedatives	Sedative Abuse without Dependence	logistic	NA	NA	NA	NA	5415	74	5341	NA	NA	NA	NA	NA	NA	NA	5413	74	5339	NA	NA	NA
Schizophrenia	Criteria: Delusions	logistic	NA	NA	NA	NA	5403	84	5319	NA	NA	NA	NA	NA	NA	NA	5401	84	5317	NA	NA	NA
Schizophrenia	Criteria: Disorganized speech	logistic	NA	NA	NA	NA	5403	10	5393	NA	NA	NA	NA	NA	NA	NA	5401	10	5391	NA	NA	NA
Schizophrenia	Criteria: Catatonic/disorganized behavior	logistic	NA	NA	NA	NA	5403	4	5399	NA	NA	NA	NA	NA	NA	NA	5401	4	5397	NA	NA	NA
Schizophrenia	Criteria: Negative symptoms	logistic	NA	NA	NA	NA	5403	46	5357	NA	NA	NA	NA	NA	NA	NA	5401	46	5355	NA	NA	NA
Schizophrenia	Schizophrenia	logistic	NA	NA	NA	NA	5084	2	5082	NA	NA	NA	NA	NA	NA	NA	5083	2	5081	NA	NA	NA
Depression	Experienced hallucinations	logistic	NA	NA	NA	NA	5391	73	5318	NA	NA	NA	NA	NA	NA	NA	5390	73	5317	NA	NA	NA
Depression	Episode caused by event	NA	NA	NA	NA	NA	5404	NA	NA	NA	NA	NA	NA	NA	NA	NA	5403	NA	NA	NA	NA	NA
Depression	Receive ECT	logistic	NA	NA	NA	NA	5404	16	5388	NA	NA	NA	NA	NA	NA	NA	5403	16	5387	NA	NA	NA
Mania	Mania	logistic	NA	NA	NA	NA	5034	63	4971	NA	NA	NA	NA	NA	NA	NA	5033	63	4970	NA	NA	NA
Mania	Prescribed medication	logistic	NA	NA	NA	NA	5402	90	5312	NA	NA	NA	NA	NA	NA	NA	5401	90	5311	NA	NA	NA
Mania	Bipolar II Disorder	logistic	NA	NA	NA	NA	5424	2	5422	NA	NA	NA	NA	NA	NA	NA	5422	2	5420	NA	NA	NA
Conduct Disorder	Criteria: Physically cruel to people	logistic	NA	NA	NA	NA	5408	78	5330	NA	NA	NA	NA	NA	NA	NA	5407	78	5329	NA	NA	NA
Conduct Disorder	Criteria: Stealing with confrontation	logistic	NA	NA	NA	NA	5408	34	5374	NA	NA	NA	NA	NA	NA	NA	5407	34	5373	NA	NA	NA
Conduct Disorder	Criteria: Forced sexual activity	logistic	NA	NA	NA	NA	5408	2	5406	NA	NA	NA	NA	NA	NA	NA	5407	2	5405	NA	NA	NA
Conduct Disorder	Criteria: Set fires	logistic	NA	NA	NA	NA	5408	59	5349	NA	NA	NA	NA	NA	NA	NA	5407	59	5348	NA	NA	NA
Anti-Social Personality Disorder	Criteria: Set fires	logistic	NA	NA	NA	NA	5407	22	5385	NA	NA	NA	NA	NA	NA	NA	5406	22	5384	NA	NA	NA
Anti-Social Personality Disorder	Criteria: Arrested for other reasons	logistic	NA	NA	NA	NA	5384	65	5319	NA	NA	NA	NA	NA	NA	NA	5383	65	5318	NA	NA	NA
ADHD	Prescribed medication	logistic	NA	NA	NA	NA	5400	62	5338	NA	NA	NA	NA	NA	NA	NA	5398	62	5336	NA	NA	NA
Anxiety	Symptom: Trembling	logistic	NA	NA	NA	NA	5399	80	5319	NA	NA	NA	NA	NA	NA	NA	5397	80	5317	NA	NA	NA
Anxiety	Symptom: Tense muscles	logistic	NA	NA	NA	NA	5399	95	5304	NA	NA	NA	NA	NA	NA	NA	5397	95	5302	NA	NA	NA
Anxiety	Symptom: Shortness of breath	logistic	NA	NA	NA	NA	5399	78	5321	NA	NA	NA	NA	NA	NA	NA	5397	78	5319	NA	NA	NA
Anxiety	Symptom: Heart racing	logistic	NA	NA	NA	NA	5399	94	5305	NA	NA	NA	NA	NA	NA	NA	5397	94	5303	NA	NA	NA
Anxiety	Symptom: Sweating	logistic	NA	NA	NA	NA	5399	95	5304	NA	NA	NA	NA	NA	NA	NA	5397	95	5302	NA	NA	NA
Anxiety	Symptom: Dry mouth	logistic	NA	NA	NA	NA	5399	72	5327	NA	NA	NA	NA	NA	NA	NA	5397	72	5325	NA	NA	NA
Anxiety	Symptom: Dizziness	logistic	NA	NA	NA	NA	5399	64	5335	NA	NA	NA	NA	NA	NA	NA	5397	64	5333	NA	NA	NA
Anxiety	Symptom: Nausea	logistic	NA	NA	NA	NA	5399	75	5324	NA	NA	NA	NA	NA	NA	NA	5397	75	5322	NA	NA	NA
Anxiety	Symptom: Flushes/chills	logistic	NA	NA	NA	NA	5399	75	5324	NA	NA	NA	NA	NA	NA	NA	5397	75	5322	NA	NA	NA
Anxiety	Symptom: Frequent urination	logistic	NA	NA	NA	NA	5399	59	5340	NA	NA	NA	NA	NA	NA	NA	5397	59	5338	NA	NA	NA
Anxiety	Symptom: Trouble swallowing	logistic	NA	NA	NA	NA	5399	54	5345	NA	NA	NA	NA	NA	NA	NA	5397	54	5343	NA	NA	NA
OCD	Criteria: Recognize obsessions are excessive	logistic	NA	NA	NA	NA	5400	95	5305	NA	NA	NA	NA	NA	NA	NA	5398	95	5303	NA	NA	NA
OCD	Criteria: Significant distress	logistic	NA	NA	NA	NA	5400	84	5316	NA	NA	NA	NA	NA	NA	NA	5398	84	5314	NA	NA	NA
OCD	OCD obsession	logistic	NA	NA	NA	NA	5057	71	4986	NA	NA	NA	NA	NA	NA	NA	5055	71	4984	NA	NA	NA
OCD	Age at obession diagnosis	NA	NA	NA	NA	NA	77	NA	NA	NA	NA	NA	NA	NA	NA	NA	77	NA	NA	NA	NA	NA

### Sheet: STable 21
Supplementary Table 21: Number of associations that pass Bonferroni correction per domain for each PGS with significant associations
	AFR	EUR
	BD	MDD	MDD_as_cov	GAD	GAD_as_cov	PTSD	PTSD_as_cov	SCZ	SCZ_as_cov	BMI	BMI_as_cov	CAD	CAD_as_cov	T2D	T2D_as_cov
	3	220	204	85	70	90	45	14	5	138	87	13	10	71	57
Demographics	0	4	3	2	1	2	1	1	0	4	3	2	2	2	2
Medical	0	12	12	5	4	5	1	0	0	6	3	1	0	5	3
Substance Disorders	3	126	122	73	62	77	43	12	4	105	71	10	8	63	52
Tobacco	0	23	23	11	3	15	4	0	0	22	21	10	8	15	13
Alcohol	0	25	20	1	0	0	0	8	3	3	0	0	0	0	0
Cocaine	3	32	32	17	16	22	7	4	1	28	15	0	0	9	5
Opiate	0	43	43	42	41	40	32	0	0	39	33	0	0	37	33
Marijuana	0	2	2	2	2	0	0	0	0	5	2	0	0	2	1
Sedatives	0	0	1	0	0	0	0	0	0	0	0	0	0	0	0
Stimulants	0	0	0	0	0	0	0	0	0	0	0	0	0	0	0
Other drug	0	1	1	0	0	0	0	0	0	8	0	0	0	0	0
Psychiatric Disorders	0	70	59	4	2	3	0	1	1	17	5	0	0	1	0
Depression	0	15	15	0	0	0	0	0	0	0	0	0	0	0	0
Conduct disorder	0	4	4	1	1	1	0	1	1	6	1	0	0	1	0
ASPD	0	6	5	0	0	0	0	0	0	4	3	0	0	0	0
ADHD	0	8	8	2	1	0	0	0	0	1	0	0	0	0	0
Suicide	0	5	5	0	0	0	0	0	0	0	0	0	0	0	0
PTSD	0	9	9	1	0	2	0	0	0	6	1	0	0	0	0
Generalized anxiety disorder	0	4	0	0	0	0	0	0	0	0	0	0	0	0	0
Panic disorder	0	18	13	0	0	0	0	0	0	0	0	0	0	0	0
Mania	0	0	0	0	0	0	0	0	0	0	0	0	0	0	0
Agoraphobia	0	1	0	0	0	0	0	0	0	0	0	0	0	0	0
OCD	0	0	0	0	0	0	0	0	0	0	0	0	0	0	0
Gambling	0	0	0	0	0	0	0	0	0	0	0	0	0	0	0
Environment	0	8	8	1	1	3	0	0	0	6	5	0	0	0	0
Note: as_cov denotes associations that surivive Bonferroni correction following adding the primary diagnosis as a covariate.
